# Mental Health Symptom Reduction Using Digital Therapeutics Care Informed by Genomic SNPs and Gut Microbiome Signatures

**DOI:** 10.1101/2022.04.27.22273901

**Authors:** Inti Pedroso, Shreyas V. Kumbhare, Bharat Joshi, Santosh K. Saravanan, Dattatray S. Mongod, Simitha Singh-Rambiritch, Tejaswini Uday, Karthik M. Muthukumar, Carmel Irudayanathan, Chandana Reddy-Sinha, Parambir S. Dulai, Ranjan Sinha, Daniel E. Almonacid

**Affiliations:** Digbi Health, Mountain View, California, USA; National Centre for Cell Science, Pune, Maharashtra, India; Division of Gastroenterology, Northwestern University, Chicago, Illinois, USA

**Keywords:** Anxiety, Depression, Insomnia, Gut-brain-axis, Multi-omic models, Non-pharmacological treatment

## Abstract

**Background:** Mental health diseases are a major component of morbidity and health care costs. Obesity and gut disorders are comorbid with mental health, with the gut microbiome hypothesized to play a key mechanistic role in linking them. Pharmacological and behavioral interventions are currently used to treat mental health disorders, but they have limited efficacy. Dietary and weight-loss interventions have been shown to provide different benefits. Still, there exists conflicting evidence regarding their effects which may be due to an individual’s genetic or microbiome factors modulating the improvement of symptoms.

**Objective:** We aimed to identify genetic and gut microbiome factors that explain the improvement in mental health after a dietary and lifestyle intervention for weight loss.

**Methods:** We recruited 369 individuals participating in the Digbi Health personalized digital care program, for which we evaluated the association between 23 genetic scores, the abundance of 178 gut microbiome genera, and 42 gut-brain modules (pathways related to neuroactive metabolites produced by gut microbes) with the presence/absence of anxiety/depression or sleep problems at baseline and improvement on anxiety, depression, and insomnia after losing at least 2% body weight.

**Results:** The mean BMI and age of the study cohort were 34.6 and 48.7, respectively, and there was an overrepresentation of individuals with functional gastrointestinal disorders (84%). On average, the individuals lost 5.4% of body weight at the time of follow-up (mean of 88 days), and more than 95% reported improvement in at least one outcome. We found significant correlations between genetic scores with anxiety and depression at baseline, gut microbial functions with sleep problems at baseline, and genetic scores and gut microbial taxa and functions with anxiety, depression, and insomnia improvement. Among the gut microbial functions identified, the abundance of butyrate synthesis genes was associated with less than average improvement in depression symptoms, the abundance of kynurenine synthesis genes was associated with less than average improvement in anxiety symptoms, and the abundance of genes able to synthesize and degrade neuroactive hormones like nitric oxide was associated with greater than average improvement in depression and insomnia symptoms. Among the genetic scores identified, anxiety or depression at baseline were associated with genetic scores for alcohol use disorder and major depressive disorder, and greater than average improvement in anxiety and depression symptoms was associated with an obstructive sleep apnea genetic score. Furthermore, a type 1 diabetes genetic score was associated with a greater than average improvement of insomnia symptoms, whereas a type 2 diabetes genetic score was associated with a less than average improvement of insomnia symptoms. We compared the relative ability of demographic, genetic, and microbiome factors to explain baseline and improvement in mental health and found that genetic and microbiome factors provide value above demographic variables alone. Medication and recreational drug use do not confound microbiome associations with mental health.

**Conclusions:** The digital therapeutics care program significantly decreased body weight and concomitantly decreased self-reported mental health symptom intensity. Our results provide evidence that genetic and gut microbiome factors help explain interindividual differences in mental health improvement after dietary and lifestyle interventions for weight loss. Thus, individual genetic and gut microbiome factors provide a basis for designing and further personalizing dietary interventions to improve mental health.

## Supplementary Tables for "Mental Health Symptom Reduction Using Digital Therapeutics Care Informed by Genomic SNPs and Gut Microbiome Signatures"

### Sheet: README
Table S1. Genetic scores used in the study. For each genetic score used we provide its abbreviation as used on the main text, the number of genetic variants, reference to the original scientific study, and GWAS Catalog identifier when available.
Table S2. Demographic data of participants and survey information used in the study.
Table S3. Summary characteristics of the cohorts studied for the improvement of anxiety, depression, and insomnia. We provide mean and standard deviation (i.e. mean(std)) for BMI at T0 and Age, and counts for other variables included in all models. P-values were calculated with a t-test to compare means and a chi-squared test for count tables.
Table S4. Summary statistics of genetic and microbiome factors significantly associated with the study outcomes. For each of the outcomes, we provide the mean and standard deviation of the genetic scores and microbiome taxa and pathways identified as statistically significant.
Table S5. Statistical associations with improvement in anxiety. A. Associations with demographic variables. B. Associations with genetic scores. C. Associations with microbiome genera. D. Associations with microbiome functional pathways.
Table S6. Statistical associations with improvement in depression. A. Associations with demographic variables. B. Associations with genetic scores. C. Associations with microbiome genera. D. Associations with microbiome functional pathways.
Table S7. Statistical associations with improvement in insomnia. A. Associations with demographic variables. B. Associations with genetic scores. C. Associations with microbiome genera. D. Associations with microbiome functional pathways.
Table S8. Summary characteristics of the cohorts studied at baseline. We provide mean and standard deviation (i.e. mean(std)) for BMI at T0 and Age, and counts for other variables included in all models. P-values were calculated with a t-test to compare means and a chi-squared test for count tables.
Table S9. Statistical associations with anxiety or depression at baseline. A. Associations with demographic variables. B. Associations with genetic scores. C. Associations with microbiome genera. D. Associations with microbiome functional pathways.
Table S10. Statistical associations with sleep problems at baseline. A. Associations with demographic variables. B. Associations with genetic scores. C. Associations with microbiome genera. D. Associations with microbiome functional pathways.
Table S11. Model fit of combined models of demographics, microbiome, and genetic predictors. For each outcome, we performed a bootstrap analysis with 1001 replications of the models including demographic predictors (D), demographic and microbiome predictors (D+M), demographic and genetic predictors (D+G), and all three sets of predictors (D+M+G). For microbiome and genetic predictors, we included in the models variables identified on univariate analyses with an FDR ≤ 0.15. Model fit is reported as the median, mean and standard deviation of the Cox-Snell pseudo r-squared obtained from 1001 bootstrap replicates.
Table S12. Effect of medications on the gut microbiome. PERMANOVA statistical association of self-reported intake of anxiolytics and depression medications on the gut microbiome. The potential confounding effect of the medication on the results of the study is indicated by the association of the interaction between medication and the study outcomes. Panels A through F show multivariate analyses based on Bray-Curtis dissimilarity to test the influence of covariates on the gut microbiome and anxiety or depression at baseline, or sleep issues at baseline. PERMANOVAs were performed with 999 bootstrap iterations. A. PERMANOVA using bacterial taxa at the genus level (genera: n=178) to test the influence of covariates on the gut microbiome and anxiety or depression at baseline. B. PERMANOVA using bacterial taxa at the genus level (genera: n=178) to test the influence of covariates on the gut microbiome and sleep issues at baseline. C. PERMANOVA using bacterial functions (gut-brain modules: n=42) to test the influence of covariates on the gut microbiome and anxiety or depression at baseline. D. PERMANOVA using bacterial functions (gut-brain modules: n=42) to test the influence of covariates on the gut microbiome and sleep issues at baseline. E. PERMANOVA using only bacterial genera and functions with significant association from the regression models (genera: n=15, and gut-brain modules: n=7) to test the influence of covariates on the gut microbiome and anxiety or depression at baseline. F. PERMANOVA using only bacterial genera and functions with significant association from the regression models (genera: n=15, and gut-brain modules: n=7) to test the influence of covariates on the gut microbiome and sleep issues at baseline. G. Univariate analysis to test the influence of covariates on the gut microbiome and outcomes of interest. The table describes results from linear regression analyses using bacterial CLR transformed abundances and as covariates gender, age, BMI at T0, and weight loss group (weight Gain > 3%, No Change, Weight loss 3-5%, Weight loss 5-10% and Weight loss +10%) using only bacterial genera and functions with significant associations to four outcomes, namely anxiety intensity change, depression intensity change, insomnia intensity change, and sleep problems at T0. For each outcome and associated microbiome factor, we report beta and beta se corresponding to the regression coefficients and their standard error, respectively. z and P-value of statistical test evaluating beta ≠ 0. '0.025' and '0.975' correspond to the confidence intervals of the beta. anx_change, dep_change, and ins_change are changes in anxiety, depression, and insomnia from T0 to T1.

### Sheet: Table S1
Genetic Score	Abbreviation	N Variants	Reference Link	GWAS Catalogue
Alcohol Use Disorder	AUD	7	http://doi.org/10.1038/s41467-019-09480-8	GCST012354
Major Depressive Disorder	MDD	94	http://doi.org/10.1038/s41593-018-0326-7	GCST007342
Obstructive Sleep Apnea	OSA	4	http://doi.org/10.1183/13993003.03091-2020	GCST011921
Type 1 Diabetes	T1D	34	http://doi.org/10.1038/s41588-021-00880-5	GCST90013445
Height	Height	9597	https://doi.org/10.1093/hmg/ddy271
Anxiety	ANX	37	http://doi.org/10.1038/s41562-021-01094-9
Irritable bowel syndrome	IBS	5	http://doi.org/10.1038/s41588-021-00950-8	GCST90016564
Non-Alcoholic Fatty Liver Disease	NAFLD	6	http://doi.org/10.1002/hep4.1805	GCST90054782
Alcohol Use Disorder Identification Test-Consumption	AUDIT-C	10	http://doi.org/10.1038/s41467-019-09480-8
Inflammatory Bowel Disease	IBD	55	http://doi.org/10.1038/ng.3359	GCST003043
Attention Deficit Hyperactivity Disorder	ADHD	18	http://doi.org/10.1038/s41398-020-01195-5	GCST012093
Gastroesophageal Reflux Disease	GERD	23	http://doi.org/10.1038/s41467-019-11968-2	GCST008832
Type 2 Diabetes	T2D	488	https://doi.org/10.1038/s41588-020-0637-y
Body Mass Index	BMI	2511	https://doi.org/10.1093/hmg/ddy271
waist-to-hip ratio adjusted for body mass index	WHRadjBMI	303	http://doi.org/10.1093/hmg/ddy327	GCST009001
Bipolar Disorder	BPD	59	http://doi.org/10.1038/s41588-021-00857-4

### Sheet: Table S2
Sample ID	Gender	Age	FGID	BMI_T0	BMI_T1	weight_loss_percentage	Depression_Medication	Anxiolytics_Medication	Anxiety_or_depression_T0	Anxiety_intensity_T0	Anxiety_intensity_T1	Depression_intensity_T0	Depression_intensity_T1	Sleep_Problems_T0	Insomnia_intensity_T0	Insomnia_intensity_T1
S93	M	61-65	No	38.17	37.87	0.7937	FALSE	FALSE	0					No
S7	M	41-45	No	33.91	32.52	4.0933	FALSE	FALSE	0					No
S1	F	31-35	Yes	52.07	50.45	3.1293	FALSE	FALSE	1	5	2	5	2	Yes	4	2
S2	F	56-60	Yes	36.15	34.37	4.9486	FALSE	FALSE	0					Yes	3	2
S4	F	36-40	Yes	34.01	33.11	2.6703	NaN	NaN	1	2	1	3	2	Yes	2	1
S6	M	31-35	Yes	33.85	32.15	5.0273	FALSE	FALSE	0					Yes	2	1
S3	F	36-40	Yes	29.66	28.27	4.7155	TRUE	FALSE	1	5	3	4	2	Yes	3	3
S5	M	51-55	No	39.68	37.91	4.483	NaN	NaN	0					Yes	4	2
S8	F	56-60	Yes	31.16	30.62	1.7339	NaN	NaN	0					No
S68	F	31-35	Yes	26.89	26.21	2.5438	TRUE	FALSE	1	3	1	4	1	Yes	5	2
S11	F	61-65	Yes	29.12	27.51	5.5429	TRUE	FALSE	1	2	1	3	3	No
S9	F	46-50	Yes	32.95	31.6	4.0909	FALSE	FALSE	0					Yes	0	0
S13	F	36-40	Yes	41.21	36.48	11.4952	FALSE	FALSE	0					No
S10	M	51-55	No	31.24	30.42	2.6339	NaN	NaN	0					No
S12	F	21-25	Yes	33.33	32.58	2.2594	FALSE	FALSE	1	3	4	0	0	No
S31	M	71-75	Yes	35.77	33.95	5.0943	FALSE	TRUE	1	4	3	4	3	Yes	4	3
S15	F	36-40	Yes	40.99	37.46	8.622	TRUE	FALSE	1	4	2	4	2	Yes	3	1
S14	F	36-40	No	39.17	37.24	4.9352	NaN	NaN	0					Yes	1	1
S17	F	46-50	Yes	52.86	49.77	5.8524	FALSE	FALSE	1	5	2	5	2	No
S18	M	36-40	Yes	25.26	26.73	-5.8366	FALSE	FALSE	0					No
S19	F	51-55	Yes	37.76	35.44	6.1538	FALSE	FALSE	0					Yes	4	3
S16	F	31-35	Yes	36.03	34.29	4.8223	NaN	NaN	1	1	3	0	0	Yes	4	4
S23	F	31-35	Yes	33	28.85	12.5845	FALSE	FALSE	0					No
S65	F	41-45	Yes	28.69	27.56	3.9506	FALSE	FALSE	0					No
S21	F	51-55	Yes	35.93	33.92	5.5798	FALSE	FALSE	1	3	2	2	2	Yes	3	3
S20	F	36-40	Yes	31	28.34	8.5714	NaN	NaN	0					No
S22	F	36-40	No	32.14	30.3	5.7143	FALSE	FALSE	0					No
S29	F	31-35	Yes	32.24	31.39	2.6374	NaN	NaN	1	4	4	1	1	No
S28	M	36-40	Yes	46.66	44.48	4.6835	TRUE	FALSE	0					Yes	4	1
S26	F	41-45	No	26.57	25.69	3.3333	FALSE	FALSE	0					No
S24	F	36-40	Yes	27.63	26.12	5.4658	FALSE	FALSE	0					Yes	4	2
S27	F	61-65	No	42.43	37.94	10.5882	FALSE	FALSE	0					Yes	3	3
S30	M	56-60	Yes	40.89	37.22	8.9825	FALSE	FALSE	1	4	1	0	0	No
S43	F	41-45	Yes	43.22	40.88	5.4098	NaN	NaN	1	2	1	2	1	No
S237	F	41-45	Yes	32.89	31.22	5.103	FALSE	FALSE	0					No
S25	M	56-60	Yes	36.7	34.97	4.7225	TRUE	FALSE	1	4	2	3	1	Yes	4	2
S36	F	51-55	No	31.15	29.38	5.6995	NaN	NaN	1	5	1	4	0	Yes	5	1
S38	M	61-65	Yes	37.3	35.81	4	TRUE	FALSE	1	3	4	3	3	Yes	3	3
S49	F	46-50	Yes	68.12	66.88	1.8391	FALSE	FALSE	1	2	1	2	1	Yes	4	3
S51	F	36-40	Yes	35.53	33.73	5.0847	NaN	NaN	1	4	2	0	0	Yes	3	2
S50	M	66-70	Yes	31.73	30.36	4.3353	FALSE	FALSE	0					No
S47	F	31-35	Yes	25.75	24.15	6.2362	FALSE	FALSE	1	4	4	3	3	Yes	4	3
S52	F	31-35	No	36.18	34.35	5.0612	FALSE	FALSE	1	3	2	0	0	No
S44	F	56-60	Yes	29.46	30.75	-4.3897	TRUE	TRUE	1	1	1	3	1	Yes	0	0
S42	M	31-35	No	33.75	30.69	9.0989	FALSE	FALSE	0					No
S46	F	56-60	No	37.45	35.22	5.9578	FALSE	FALSE	0					Yes	2	1
S45	F	36-40	Yes	32.72	30.72	6.1111	FALSE	FALSE	0					No
S34	F	41-45	Yes	35.73	34.08	4.6281	FALSE	FALSE	1	3	1	2	1	Yes	2	1
S154	F	61-65	Yes	45.81	43.79	4.4211	FALSE	FALSE	1	1	1	1	1	Yes	2	2
S37	M	46-50	No	37.3	34.98	6.2308	NaN	NaN	0					No
S41	M	51-55	Yes	25.97	24.68	4.9724	TRUE	FALSE	1	2	2	1	1	No
S39	F	31-35	Yes	24.36	23.13	5.0909	TRUE	TRUE	1	3	3	5	5	Yes	0	0
S48	F	51-55	Yes	32.24	30.1	6.6484	FALSE	FALSE	0					Yes	2	0
S35	F	66-70	Yes	32.26	30.32	6.0194	FALSE	FALSE	0					No
S67	F	46-50	Yes	33.64	30.45	9.4898	FALSE	FALSE	1	0	0	3	1	Yes	0	0
S40	F	61-65	Yes	31.28	29.55	5.5319	FALSE	FALSE	0					Yes	2	2
S32	F	66-70	No	32.04	29.45	8.105	FALSE	FALSE	0					Yes	0	0
S33	F	41-45	Yes	33.19	30.75	7.3684	FALSE	FALSE	0					Yes	0	0
S80	M	26-30	No	38.08	35.57	6.6047	NaN	NaN	0					Yes	2	1
S90	F	36-40	Yes	37.59	36.49	2.9167	TRUE	FALSE	1	3	3	1	2	No
S55	F	41-45	Yes	28.14	27.22	3.3054	FALSE	FALSE	0					No
S56	F	41-45	No	42.51	40.03	5.8333	NaN	NaN	1	2	2	2	2	Yes	3	2
S63	F	26-30	Yes	30.27	28.4	6.1935	FALSE	FALSE	0					Yes	4	1
S62	F	36-40	Yes	30.57	29.05	4.963	FALSE	FALSE	1	5	2	4	1	Yes	5	0
S74	F	36-40	Yes	42.8	41.73	2.4883	NaN	NaN	0					Yes	4	1
S53	F	46-50	Yes	35.7	33.84	5.2254	FALSE	FALSE	1	3	3	0	1	Yes	3	3
S64	F	61-65	Yes	26.44	24.98	5.5593	NaN	NaN	0					No
S54	F	31-35	Yes	63.41	59.84	5.6274	TRUE	TRUE	1	4	4	0	0	Yes	0	0
S70	F	36-40	No	33.94	27.95	17.6409	NaN	NaN	0					No
S66	F	46-50	Yes	41.62	40	3.9149	TRUE	FALSE	1	5	5	5	3	Yes	2	1
S57	F	51-55	Yes	39.92	38.26	4.1889	FALSE	FALSE	0					Yes	4	2
S61	F	26-30	Yes	42.66	40.63	4.7755	TRUE	TRUE	1	4	2	2	2	No
S69	M	46-50	No	31.47	29.36	6.7179	FALSE	FALSE	0					No
S102	F	51-55	Yes	49.55	47.87	3.3876	TRUE	FALSE	1	3	3	3	3	No
S59	F	31-35	Yes	36.58	33.95	7.2	TRUE	FALSE	1	5	2	5	3	Yes	5	2
S75	F	31-35	Yes	43.54	42.1	3.3094	TRUE	FALSE	1	5	3	5	3	Yes	4	2
S58	F	36-40	Yes	34.86	32.05	8.0556	FALSE	FALSE	1	4	2	4	2	Yes	1	1
S71	M	71-75	Yes	36.8	35.4	3.8298	FALSE	FALSE	0					No
S83	M	41-45	Yes	28.59	26.97	5.6585	TRUE	FALSE	1	1	1	1	1	No
S82	F	56-60	No	49.42	47.09	4.7138	FALSE	FALSE	0					No
S72	F	61-65	Yes	28.29	27.46	2.9412	NaN	NaN	1	2	2	2	2	Yes	4	2
S77	F	26-30	Yes	30.52	28.87	5.3993	NaN	NaN	0					Yes	0	0
S81	F	41-45	Yes	36.36	34.39	5.4326	NaN	NaN	1	3	0	3	1	Yes	4	1
S84	F	51-55	Yes	33.37	31.7	5.029	FALSE	FALSE	0					No
S73	F	26-30	Yes	46	44.87	2.4561	TRUE	FALSE	0					No
S79	F	61-65	Yes	29.18	27.64	5.2941	FALSE	FALSE	0					No
S104	F	51-55	Yes	33.48	31.46	6.0317	FALSE	FALSE	0					Yes	4	3
S78	M	41-45	Yes	32.58	31.03	4.7773	FALSE	FALSE	0					Yes	4	3
S105	M	51-55	Yes	34.04	32.12	5.6535	TRUE	FALSE	0					Yes	1	1
S76	F	41-45	Yes	31.09	28.79	7.4118	FALSE	FALSE	0					Yes	3	1
S110	F	56-60	Yes	27.95	26.59	4.881	FALSE	FALSE	1	5	3	2	1	Yes	2	0
S100	F	21-25	No	30.54	28.2	7.6647	NaN	NaN	1	5	2	5	1	No
S109	F	31-35	Yes	26.7	24.44	8.4932	NaN	NaN	1	5	2	4	2	Yes	4	3
S89	M	56-60	Yes	34.45	32.39	6	TRUE	FALSE	1	2	1	2	1	No
S103	F	46-50	Yes	30.42	28.76	5.4658	FALSE	FALSE	1	3	2	4	2	No
S97	F	41-45	Yes	36.33	35.46	2.4138	NaN	NaN	1	5	4	4	4	No
S87	M	56-60	Yes	33.02	32.07	2.8771	FALSE	FALSE	0					No
S88	F	66-70	Yes	31.58	30.42	3.6957	FALSE	FALSE	0					Yes	3	1
S86	F	46-50	Yes	31.41	30.35	3.388	TRUE	FALSE	1	2	1	2	2	Yes	0	0
S91	F	56-60	Yes	32.92	30.98	5.8889	TRUE	TRUE	1	1	1	2	1	Yes	4	4
S96	F	41-45	Yes	41.66	39.97	4.0602	TRUE	FALSE	1	1	1	1	1	No
S101	F	51-55	Yes	34.2	32.96	3.6364	TRUE	FALSE	1	3	3	3	2	Yes	0	0
S99	F	41-45	Yes	44.1	41.42	6.1013	FALSE	FALSE	0					No
S94	F	31-35	Yes	28.13	25.82	8.2162	NaN	NaN	1	3	1	0	0	No
S106	F	56-60	Yes	30.32	28.46	6.152	NaN	NaN	0					No
S148	F	36-40	No	35.6	34.44	3.2836	FALSE	FALSE	0					Yes	2	2
S98	F	56-60	Yes	25.69	24.39	5.0735	FALSE	FALSE	1	3	1	2	0	No
S116	F	51-55	Yes	47.74	46.23	3.1718	FALSE	FALSE	0					Yes	5	5
S95	F	46-50	Yes	29.47	26.63	9.6386	FALSE	FALSE	0					Yes	4	1
S108	F	26-30	Yes	33.45	31.06	7.1364	NaN	NaN	1	3	3	1	2	Yes	3	4
S85	F	51-55	Yes	32.1	30.43	5.2129	NaN	NaN	0					Yes	3	1
S107	M	41-45	Yes	29.95	28.81	3.7885	FALSE	FALSE	0					No
S117	F	41-45	No	32.77	30.96	5.5135	NaN	NaN	0					No
S92	M	61-65	Yes	36.26	34.28	5.4615	TRUE	FALSE	1	2	3	1	1	Yes	0	0
S118	F	31-35	Yes	31.47	30.54	2.9744	FALSE	FALSE	1	5	3	5	3	No
S125	F	26-30	Yes	33.43	32.72	2.1561	FALSE	FALSE	1	4	3	3	2	No
S112	F	46-50	Yes	31.32	29.39	6.1918	FALSE	FALSE	0					No
S111	F	66-70	Yes	26.09	24.89	4.6053	FALSE	FALSE	0					Yes	4	3
S119	F	41-45	Yes	41.48	40.29	2.8794	FALSE	FALSE	1	4	4	3	2	Yes	5	4
S124	F	31-35	Yes	34.33	33.11	3.55	TRUE	FALSE	1	0	0	3	2	No
S120	F	56-60	Yes	35.7	34.26	4.0385	TRUE	FALSE	1	2	2	5	5	Yes	5	5
S142	F	31-35	Yes	35.11	33.18	5.4976	NaN	NaN	0					No
S123	F	71-75	No	30.18	28.86	4.3636	FALSE	FALSE	0					No
S121	F	51-55	Yes	25.42	25.09	1.295	NaN	NaN	1	2	2	0	0	No
S113	M	26-30	Yes	27.43	25.77	6.0667	NaN	NaN	0					No
S146	F	56-60	Yes	29.95	28.26	5.6667	FALSE	FALSE	0					Yes	3	2
S150	M	71-75	No	30.51	29.97	1.7778	NaN	NaN	0					No
S130	M	51-55	No	31.79	28.57	10.1478	FALSE	FALSE	0					Yes	0	0
S114	F	56-60	Yes	28.38	26.45	6.8299	NaN	NaN	0					No
S157	F	51-55	Yes	32.56	30.43	6.5288	FALSE	FALSE	1	4	3	2	1	Yes	4	2
S155	M	56-60	Yes	26.47	24.82	6.2257	FALSE	FALSE	0					No
S160	F	46-50	Yes	38.8	35.54	8.4027	FALSE	FALSE	1	3	1	0	0	Yes	4	1
S131	F	61-65	Yes	27.27	25.52	6.4497	FALSE	FALSE	1	5	3	3	1	Yes	5	2
S147	F	36-40	Yes	28.12	26.56	5.5621	FALSE	FALSE	1	3	3	1	1	No
S115	F	31-35	Yes	26.07	23.58	9.5652	FALSE	FALSE	0					No
S135	F	46-50	Yes	40.99	32.35	21.1024	FALSE	FALSE	0					Yes	4	3
S164	F	61-65	No	43.89	41.77	4.8333	FALSE	FALSE	0					Yes		2
S163	F	36-40	Yes	48.48	44.39	8.4483	TRUE	FALSE	1	4	4	3	3	No
S165	F	31-35	Yes	25.82	23.19	10.2222	FALSE	FALSE	1	5	4	4	3	No
S149	F	66-70	Yes	28.62	26.92	5.9302	FALSE	FALSE	0					No
S161	F	36-40	Yes	27.44	26.31	4.1176	FALSE	FALSE	0					Yes	2	1
S159	F	66-70	Yes	51.83	49.31	4.8837	TRUE	FALSE	1	3	0	3	3	Yes	3	1
S128	F	36-40	Yes	38.46	36.64	4.7419	TRUE	FALSE	1	4	3	1	1	No
S126	F	51-55	Yes	29.75	28.66	3.6842	FALSE	FALSE	0					No
S127	M	41-45	Yes	30.85	28.55	7.4419	FALSE	FALSE	1	2	1	0	0	Yes	4	3
S162	M	46-50	Yes	36.7	34.61	5.7076	NaN	NaN	1	4	1	3	1	No
S158	F	56-60	Yes	39.65	37.49	5.4545	FALSE	FALSE	0					Yes	0	0
S156	F	66-70	Yes	28.32	28.36	-0.1212	FALSE	FALSE	0					No
S152	F	61-65	Yes	35.27	33.61	4.717	FALSE	FALSE	0					Yes	2	1
S197	F	51-55	No	41.55	39.34	5.3177	FALSE	FALSE	0					No
S151	F	56-60	Yes	43.15	40.99	5.0279	FALSE	FALSE	0					No
S153	F	46-50	Yes	27.43	25.86	5.7333	FALSE	FALSE	0					No
S171	F	46-50	No	33.47	31.74	5.1795	NaN	NaN	1	5	0	5	0	No
S145	F	41-45	Yes	39.61	38.14	3.7262	FALSE	FALSE	0					No
S129	F	31-35	Yes	35.1	33.18	5.4815	NaN	NaN	0					No
S132	F	71-75	Yes	29.05	27.54	5.2222	FALSE	FALSE	1	5	2	4	2	No
S141	F	61-65	Yes	36.84	34.67	5.9135	TRUE	FALSE	1	2	0	2	0	Yes	3	0
S144	M	56-60	No	41.8	39.21	6.2	FALSE	FALSE	0					Yes	3	0
S143	F	51-55	Yes	33.3	30.81	7.4742	TRUE	FALSE	1	3	3	3	4	No
S137	F	46-50	No	47.72	45.21	5.271	FALSE	FALSE	0					No
S134	M	71-75	Yes	26.58	25.3	4.8128	FALSE	FALSE	0					No
S139	F	51-55	No	33.3	31.72	4.7423	FALSE	FALSE	0					No
S136	F	76-80	Yes	26.62	25.76	3.25	TRUE	FALSE	0					No
S140	M	36-40	Yes	31.62	30.26	4.3269	FALSE	FALSE	0					Yes	3	2
S166	M	31-35	Yes	31.01	28.86	6.9524	FALSE	FALSE	1	4	1	3	0	Yes	3	0
S168	F	61-65	Yes	28.43	26.98	5.1145	FALSE	FALSE	1	2	2	0	0	Yes	3	2
S133	M	41-45	Yes	29.95	28.72	4.1111	TRUE	FALSE	1	4	4	4	4	Yes	3	2
S173	F	66-70	Yes	29.53	28.09	4.9	TRUE	FALSE	1	1	1	1	1	No
S182	F	61-65	No	47.96	44.77	6.6622	FALSE	FALSE	0					No
S169	F	56-60	Yes	35.3	33.07	6.3212	TRUE	TRUE	1	0	0	3	1	Yes	4	1
S184	F	51-55	Yes	26.15	25.24	3.4965	FALSE	FALSE	0					Yes	1	1
S167	F	66-70	No	25.37	24.14	4.8765	FALSE	FALSE	0					Yes	3	2
S172	M	56-60	No	30.85	29.01	5.9535	FALSE	FALSE	0					No
S170	F	31-35	Yes	32.03	30.31	5.3659	FALSE	FALSE	0					No
S180	M	66-70	Yes	29.75	28.41	4.5263	FALSE	FALSE	0					No
S185	F	46-50	Yes	53.04	49.49	6.6897	TRUE	FALSE	1	0	0	4	3	Yes	4	3
S227	F	51-55	Yes	33.28	31.92	4.1	FALSE	FALSE	1	4	3	4	3	Yes	5	4
S195	F	51-55	No	28.69	27.12	5.5	FALSE	FALSE	0					No
S187	F	46-50	No	26.43	24.89	5.8442	TRUE	FALSE	1	5	0	3	0	Yes	0	0
S181	M	66-70	Yes	33	31.42	4.7826	FALSE	FALSE	0					No
S176	F	56-60	Yes	27.44	25.99	5.2941	TRUE	FALSE	1	3	2	3	2	Yes	4	3
S177	F	41-45	Yes	30.57	28.71	6.087	FALSE	FALSE	1	2	0	3	0	Yes	1	0
S183	F	46-50	Yes	29.18	27.29	6.4706	FALSE	FALSE	0					No
S175	F	41-45	Yes	20.36	19.11	6.1538	FALSE	FALSE	0					Yes	1	1
S216	F	61-65	Yes	36.75	34.69	5.6089	TRUE	FALSE	1	3	2	3	2	No
S205	M	41-45	Yes	36.21	34.39	5.0163	NaN	NaN	0					No
S192	F	51-55	No	47.38	45.31	4.386	FALSE	FALSE	1	5	3	3	2	Yes	3	0
S186	F	51-55	Yes	29.29	27.5	6.1333	TRUE	FALSE	1	5	2	0	0	Yes	4	2
S174	F	26-30	No	31.07	29.56	4.8619	FALSE	FALSE	0					No
S259	F	31-35	Yes	31.78	29.99	5.6545	TRUE	FALSE	0					No
S178	F	66-70	Yes	37.37	34.67	7.2512	TRUE	FALSE	0					No
S60	F	61-65	Yes	31.35	29.41	6.2147	TRUE	FALSE	0					Yes	4	3
S193	F	51-55	Yes	34.48	33.3	3.4263	FALSE	FALSE	1	4	3	1	0	Yes	5	4
S194	F	31-35	Yes	30.82	29.25	5.1309	TRUE	FALSE	1	5	1	5	1	Yes	4	1
S179	F	51-55	No	27.12	25.73	5.1534	NaN	NaN	0					Yes	2	1
S202	M	46-50	Yes	27.26	26.06	4.4211	TRUE	FALSE	1	4	4	4	3	Yes	4	4
S204	F	51-55	Yes	44.14	41.74	5.4432	TRUE	TRUE	1	2	2	0	1	No
S200	F	36-40	Yes	36.02	33.61	6.6957	TRUE	FALSE	1	5	4	2	2	Yes	4	2
S191	F	61-65	Yes	31.86	30.7	3.6474	TRUE	FALSE	1	3	1	3	2	Yes	4	3
S190	F	61-65	No	35.11	34.08	2.9384	FALSE	FALSE	0					No
S203	F	36-40	Yes	65.82	62.22	5.4753	FALSE	FALSE	1	5	0	0	0	No
S198	F	61-65	Yes	28.13	26.65	5.2703	TRUE	FALSE	1	3	1	3	1	No
S188	M	31-35	Yes	34.11	31.98	6.2439	NaN	NaN	1	3	2	2	1	No
S201	F	66-70	Yes	35.59	33.34	6.3071	FALSE	FALSE	0					Yes	0	0
S199	F	56-60	Yes	34.93	33.07	5.3403	NaN	NaN	1	2	2	3	2	No
S213	F	46-50	Yes	33.65	32.35	3.8947	FALSE	FALSE	0					No
S196	F	46-50	Yes	32.04	30.6	4.5161	FALSE	FALSE	1	3	3	3	3	No
S220	F	36-40	Yes	28.34	26.71	5.75	TRUE	TRUE	1	4	4	4	4	No
S228	F	51-55	Yes	29.27	27.89	4.7059	FALSE	FALSE	0					Yes	3	3
S234	F	51-55	Yes	35.01	32.96	5.8824	FALSE	FALSE	1	3	3	4	4	Yes	3	0
S218	F	51-55	Yes	30.66	29.63	3.3684	FALSE	FALSE	1	0	0	0	0	No
S219	F	21-25	Yes	25.74	23.89	7.2	TRUE	FALSE	1	5	5	5	5	Yes	0	0
S229	F	56-60	No	41.56	39.41	5.1818	FALSE	FALSE	1	4	4	0	0	No
S224	F	41-45	No	35.42	33.27	6.1	NaN	NaN	0					No
S214	F	36-40	No	29.12	25.73	11.6571	NaN	NaN	0					No
S211	M	41-45	Yes	48.73	45.71	6.2163	FALSE	FALSE	1	5	3	5	3	No
S223	F	66-70	No	31.24	29.39	5.9375	FALSE	FALSE	0					No
S206	F	56-60	No	50.2	47.31	5.7647	FALSE	FALSE	0					No
S221	F	61-65	Yes	28.71	27.03	5.8503	FALSE	FALSE	0					Yes	5	3
S209	F	66-70	Yes	33.12	31.69	4.3523	FALSE	FALSE	0					Yes	5	4
S212	F	56-60	Yes	25.84	23.98	7.2	FALSE	FALSE	1	5	3	3	3	Yes	4	2
S217	F	56-60	Yes	27.25	25.79	5.3691	FALSE	FALSE	0					Yes	0	0
S215	F	46-50	Yes	57.16	51.79	9.4118	FALSE	FALSE	0					Yes	5	1
S225	M	26-30	Yes	25.25	23.95	5.1705	FALSE	TRUE	0					Yes	0	0
S210	F	31-35	Yes	26.76	25.33	5.3409	NaN	NaN	0					Yes	3	2
S222	F	36-40	Yes	45.34	45.01	0.7422	TRUE	FALSE	1	3	3	3	3	Yes	3	3
S258	F	61-65	Yes	25.89	24.47	5.4863	FALSE	FALSE	0					No
S208	F	56-60	Yes	36.8	34.49	6.2979	FALSE	FALSE	0					Yes	4	1
S207	F	61-65	No	26.95	26.4	2.029	FALSE	FALSE	0					No
S257	M	41-45	Yes	31.75	30.15	5.0233	FALSE	FALSE	0					No
S260	F	36-40	Yes	28.9	26.01	10	NaN	NaN	0					Yes	1	1
S255	M	26-30	Yes	50.39	43.19	14.3059	FALSE	FALSE	1	2	2	1	1	Yes	4	4
S233	F	21-25	Yes	25.84	24.43	5.4857	TRUE	FALSE	1	2	1	2	0	No
S252	F	41-45	Yes	55.15	49.32	10.5691	FALSE	FALSE	0					No
S256	M	66-70	Yes	28.23	26.78	5.1424	FALSE	FALSE	0					Yes	0	0
S251	F	56-60	Yes	44.76	41.44	7.4349	FALSE	FALSE	0					Yes	3	1
S242	F	66-70	Yes	38.79	36.52	5.871	FALSE	FALSE	0					No
S249	F	51-55	Yes	24.69	23.94	3.0719	TRUE	FALSE	0					No
S248	F	26-30	Yes	46.17	45.56	1.3383	TRUE	FALSE	1	3	1	2	1	Yes	0	0
S247	F	26-30	Yes	41.01	38.79	5.4286	FALSE	FALSE	1	4	4	2	2	No
S254	F	56-60	Yes	29.24	27.38	6.3636	TRUE	FALSE	1			3	4	Yes	3
S246	F	41-45	Yes	34.56	32.26	6.6667	NaN	NaN	0					No
S250	F	56-60	Yes	41.94	38.51	8.1982	FALSE	FALSE	0					No
S236	F	56-60	Yes	30.15	28.79	4.5254	FALSE	FALSE	0					No
S268	F	66-70	Yes	38.97	37.06	4.9091	TRUE	FALSE	1	2	1	1	1	No
S243	F	71-75	Yes	36.02	34.13	5.2609	FALSE	FALSE	0					No
S235	F	66-70	Yes	27.53	26.79	2.695	FALSE	FALSE	0					Yes	0	0
S231	M	66-70	Yes	33.31	31.18	6.3936	TRUE	FALSE	0					No
S241	F	61-65	No	25.96	24.46	5.7692	FALSE	FALSE	1	1	1	0	0	Yes	4	2
S319	F	46-50	Yes	36.76	33.4	9.1463	FALSE	TRUE	1	3	2	0	0	Yes	3	3
S240	M	41-45	Yes	43.04	40.61	5.6667	FALSE	FALSE	0					No
S245	F	26-30	Yes	27.09	25.5	5.896	NaN	NaN	1	4	3	4	2	No
S230	F	41-45	Yes	33.57	31.6	5.8654	TRUE	FALSE	1	5	2	5	3	Yes	5	2
S265	F	56-60	Yes	26.6	25.13	5.5484	FALSE	FALSE	0					Yes	5	3
S270	F	51-55	Yes	29.44	25.83	12.2606	NaN	NaN	1	5	0	5	0	Yes	5	0
S271	F	31-35	Yes	32.29	30.99	4.049	FALSE	FALSE	1	5	3	3	0	Yes	5	2
S238	F	51-55	Yes	34.67	32.68	5.7426	FALSE	FALSE	0					No
S269	M	41-45	Yes	38.37	35.36	7.8367	FALSE	FALSE	0					No
S264	M	41-45	Yes	36.75	35.64	3.0258	FALSE	FALSE	0					No
S272	M	31-35	Yes	27.57	26.72	3.0855	FALSE	FALSE	0					No
S273	F	51-55	Yes	41.1	38.41	6.5587	FALSE	FALSE	1	4	0	3	0	Yes	4	1
S274	F	41-45	Yes	36.28	33.96	6.4057	FALSE	FALSE	1	2	1	2	2	No
S239	F	41-45	Yes	34.5	32.77	5.0249	FALSE	FALSE	1	3	3	3	3	Yes	3	1
S295	F	36-40	Yes	43.1	40.72	5.5233	TRUE	FALSE	1	4	1	2	0	Yes	5	1
S267	F	46-50	Yes	52.34	49.33	5.7566	FALSE	FALSE	1	3	1	2	1	Yes	4	1
S279	F	41-45	Yes	39.03	35.96	7.8725	FALSE	FALSE	0					Yes	3	0
S262	M	46-50	Yes	44.18	38.84	12.0937	NaN	NaN	0					No
S266	F	41-45	Yes	45.05	42.3	6.1111	FALSE	FALSE	0					No
S263	M	56-60	Yes	26.31	25.09	4.6392	FALSE	FALSE	0					No
S286	F	66-70	Yes	38.1	35.91	5.7658	FALSE	FALSE	0					Yes	3	2
S280	M	36-40	Yes	31.97	29.94	6.3454	FALSE	FALSE	0					No
S276	F	61-65	Yes	26.62	25.18	5.4118	TRUE	FALSE	0					Yes	3	3
S278	M	36-40	Yes	35.44	32.72	7.6667	FALSE	FALSE	1	3	3	1	1	No
S277	F	46-50	Yes	33.48	31.46	6.0317	NaN	NaN	0					No
S287	M	71-75	Yes	28.63	26.83	6.278	TRUE	FALSE	1	2	1	2	1	Yes	3	1
S275	M	56-60	Yes	36.28	34.41	5.1634	FALSE	FALSE	0					No
S288	F	51-55	Yes	26.78	25.2	5.9064	FALSE	FALSE	0					No
S289	F	36-40	Yes	42.67	39.98	6.3277	FALSE	FALSE	0					No
S285	F	31-35	Yes	36.03	33.29	7.6142	TRUE	FALSE	1	3	3	3	3	No
S284	F	41-45	Yes	44.97	42.15	6.2786	FALSE	FALSE	1	4	2	5	1	Yes	5	2
S298	F	56-60	Yes	30.24	28.94	4.3045	FALSE	FALSE	0					Yes	2	2
S283	F	56-60	Yes	31.58	29.83	5.5435	FALSE	FALSE	0					Yes	4	2
S292	F	66-70	Yes	29.78	28.02	5.9218	FALSE	FALSE	0					No
S281	F	61-65	Yes	33.78	32.03	5.2023	NaN	NaN	0					No
S282	M	56-60	Yes	51.56	46.32	10.1739	FALSE	FALSE	1	3	1	3	1	Yes	5	2
S293	F	66-70	Yes	43.4	40.46	6.7755	FALSE	TRUE	0					Yes	5	5
S315	F	26-30	Yes	30.45	28.96	4.9169	TRUE	FALSE	1	3	1	5	2	No
S296	F	41-45	Yes	32.48	29.86	8.0909	NaN	NaN	1	3	3	2	2	Yes	1	0
S301	F	46-50	Yes	25.4	23.94	5.7432	TRUE	FALSE	0					Yes	4	3
S309	M	36-40	Yes	25.42	24.48	3.7273	NaN	NaN	0					No
S303	M	31-35	Yes	27.98	26.29	6.0513	TRUE	FALSE	1	5	1	5	0	Yes	3	0
S304	F	51-55	Yes	35.1	32.03	8.7531	TRUE	FALSE	1	3	0	4	1	Yes	3	0
S305	F	56-60	Yes	30.66	28.83	6	TRUE	FALSE	1	2	2	2	2	Yes	3	3
S314	F	61-65	Yes	50.84	47.74	6.0952	FALSE	FALSE	0					Yes	4	3
S300	M	41-45	No	34	32.14	5.4852	FALSE	FALSE	0					No
S316	M	46-50	Yes	34.14	32.51	4.7913	FALSE	FALSE	0					No
S310	M	56-60	Yes	26.73	25.28	5.4144	FALSE	FALSE	0					No
S308	M	36-40	Yes	42.75	40.64	4.9451	FALSE	FALSE	1	5	3	2	1	Yes	5	2
S307	F	31-35	Yes	32.1	32.5	-1.2258	FALSE	FALSE	0					No
S299	F	26-30	Yes	47.45	45.07	5.0206	FALSE	FALSE	0					No
S320	F	56-60	Yes	29.05	27.6	5	FALSE	FALSE	1	2	0	3	1	Yes	5	2
S318	F	46-50	Yes	25.24	24.03	4.7826	FALSE	FALSE	0					No
S317	F	56-60	Yes	27.43	26.08	4.9333	FALSE	FALSE	0					Yes	4	1
S313	F	41-45	Yes	41.15	39.19	4.7843	TRUE	FALSE	1	4	4	4	4	No
S311	F	31-35	Yes	31.61	29.55	6.5263	FALSE	FALSE	1	4	2	4	1	Yes	5	1
S321	F	56-60	Yes	32.96	30.7	6.872	TRUE	FALSE	1	0	0	2	2	Yes	3	2
S323	F	31-35	Yes	41.05	42.01	-2.3333	FALSE	FALSE	1	3	3	5	5	No
S332	F	56-60	Yes	41.36	39.51	4.4813	FALSE	FALSE	1	2	2	2	2	Yes	0	1
S327	F	51-55	Yes	30.66	29.07	5.2105	FALSE	FALSE	0					No
S329	F	46-50	Yes	32.12	29.7	7.5355	FALSE	FALSE	0					No
S328	F	56-60	Yes	30.66	28.55	6.879	FALSE	FALSE	0					No
S336	F	46-50	Yes	28.73	26.57	7.5281	FALSE	FALSE	1	5	2	2	0	Yes	1	0
S335	F	71-75	Yes	34.45	32.7	5.0909	FALSE	FALSE	0					Yes	5	4
S333	F	36-40	Yes	42.97	40.39	6.0181	NaN	NaN	0					Yes	0	0
S326	F	56-60	Yes	36.79	34.67	5.7851	FALSE	FALSE	0					Yes	0	0
S330	F	41-45	Yes	45.15	42.89	5.0209	TRUE	FALSE	1	5	4	4	3	No
S324	F	41-45	Yes	36.96	34.83	5.7642	TRUE	FALSE	1	3	2	1	1	Yes	2	1
S325	M	26-30	No	25.84	24.01	7.0909	NaN	NaN	0					No
S331	F	41-45	Yes	20.98	20.81	0.8077	TRUE	FALSE	1	2	2	0	0	No
S345	F	36-40	Yes	33.96	31.72	6.6087	NaN	NaN	0					No
S340	M	41-45	Yes	31.32	29.12	7.05	FALSE	FALSE	1	3	1	0	0	Yes	3	1
S339	F	41-45	Yes	27.8	27.25	1.9737	TRUE	FALSE	1	2	2	0	0	Yes	4	2
S338	M	36-40	Yes	38.44	36.18	5.8874	FALSE	FALSE	0					Yes	3	3
S341	F	41-45	Yes	36.03	33.98	5.6853	FALSE	FALSE	0					No
S344	M	46-50	Yes	32.81	30	8.581	FALSE	FALSE	0					No
S350	F	46-50	No	31.38	29.93	4.6407	FALSE	FALSE	0					No
S348	F	31-35	Yes	31.95	30.32	5.098	FALSE	FALSE	0					Yes	1	1
S349	M	41-45	No	38.77	38.47	0.7843	FALSE	FALSE	1	2	2	3	3	Yes	3	3

### Sheet: Table S3
			Anxiety Severity Improvement								Depression Severity Improvement								Insomnia Severity Improvement
	Predictor		0	1	2	3	4	5	p-value		0	1	2	3	4	5	p-value		0	1	2	3	4	5	p-value
	BMI at T0		35.45(8.12)	35.13(7.62)	35.87(7.84)	36.76(8.34)	32.76(4.97)	38.79(15.8)	0.912637		35.75(8.44)	37.57(9.11)	34.24(6.8)	35.08(8.57)	34.37(6.12)	30.3(2.32)	0.588956		34.59(7.56)	34.48(7.85)	34.04(7.27)	36.8(7.14)	40.76(10.61)	30.0(0.56)	0.372429
	Normal		2	0	0	0	0	0	0.638271		2	0	0	0	0	0	0.367607		2	0	0	0	0	0	0.848423
	Overweight		15	6	9	4	1	2			17	5	11	2	0	2			13	13	10	6	0	1
	Obese Class 1		14	10	8	4	2	1			11	12	5	6	3	1			15	15	8	5	2	1
	Obese Class 2		8	11	5	4	0	0			19	3	6	1	0	0			14	10	4	9	0	0
	Obese Class 3		17	3	10	5	1	1			17	9	6	3	1	0			9	7	5	9	2	0
	FGID
	Yes		52	29	31	16	3	2	0.0114507		61	28	28	11	2	2	0.00412061		46	40	25	27	3	2	0.791194
	No		4	1	1	1	1	2			5	1	0	1	2	1			7	5	2	2	1	0
	Gender
	Female		49	25	27	14	3	4	0.944879		55	23	24	11	4	2	0.840605		43	38	23	23	4	2	0.981436
	Male		7	5	5	3	1	0			11	6	4	1	0	1			10	7	4	6	0	0
	Age		46.12(10.52)	46.8(12.71)	45.28(11.79)	45.12(12.11)	43.25(9.91)	47.5(5.68)	0.985225		45.71(11.45)	49.07(11.84)	47.07(12.13)	40.08(8.47)	40.0(11.18)	44.67(9.1)	0.268312		48.89(12.09)	50.6(11.39)	52.44(10.24)	46.48(10.37)	43.25(8.44)	46.0(7.0)	0.331734
	weight loss group
	weight Gain		1	0	0	0	0	0	0.25625		0	0	1	0	0	0	0.557		1	0	0	0	0	0	0.770508
	No change		10	4	3	0	0	0			10	5	1	1	0	0			4	3	2	2	0	0
	3-5% weight loss		15	5	12	3	0	0			18	10	5	4	0	0			15	14	8	6	0	1
	5-10% weight loss		29	20	16	14	4	3			37	13	20	7	4	2			30	27	17	20	4	0
	More than 10% weight loss		1	1	1	0	0	1			1	1	1	0	0	1			3	1	0	1	0	1
	Total		56	30	32	17	4	4			66	29	28	12	4	3			53	45	27	29	4	2

### Sheet: Table S4
	Anxiety Intensity Change
	Category	Variable	0	1	2	3
	Gut Microbiome	Dorea	4.78(1.026)	4.952(1.002)	4.452(0.906)	4.733(0.724)
		Ruminococcaceae_UBA1819	2.034(0.951)	2.036(0.976)	2.03(1.288)	1.943(0.885)
		Ruminococcaceae_DTU089	1.537(0.685)	1.818(1.016)	1.861(1.178)	2.233(0.799)
		Prevotella	4.12(2.257)	4.807(2.657)	5.073(2.467)	5.629(2.331)
		Oscillospiraceae_UCG003	2.533(0.842)	2.267(0.8)	2.074(0.753)	2.39(0.792)
		Eubacterium ventriosum group	2.377(0.958)	2.208(1.0)	2.083(1.017)	1.638(0.809)
		Adlercreutzia	1.808(0.841)	1.673(0.577)	1.772(0.618)	2.059(0.786)
		MGB004	6.614(0.594)	6.408(0.377)	6.198(0.674)	6.238(0.513)
	Genetic Scores	IBS	0.223(1.006)	0.215(0.858)	0.023(0.792)	-0.368(0.96)
		BMI	-0.107(1.078)	0.142(1.185)	-0.106(0.964)	0.443(0.969)
		OSA	0.02(0.913)	-0.094(1.093)	-0.106(0.938)	0.442(0.732)
	Depression Intensity Change
	Category	Variable	0	1	2	3
	Gut Microbiome	MGB053	6.457(0.349)	6.361(0.288)	6.383(0.271)	6.346(0.233)
		MGB015	6.421(0.208)	6.401(0.148)	6.388(0.15)	6.397(0.215)
		MGB026	4.608(3.237)	4.464(3.172)	4.099(3.669)	5.089(3.191)
		MGB027	6.354(1.154)	6.41(0.81)	6.404(0.643)	6.78(0.547)
		Clostridium innocuum group	2.554(1.08)	1.571(0.574)	2.351(1.249)	1.745(0.602)
		Oscillospiraceae_UCG003	2.257(0.721)	2.778(0.814)	1.99(0.902)	2.418(0.614)
		Anaerostipes	4.945(1.154)	4.424(1.336)	5.021(0.836)	4.488(1.137)
		Eubacterium ventriosum group	2.285(1.031)	2.218(0.871)	1.837(0.963)	2.539(0.552)
		Lactobacillus	2.304(1.344)	2.229(1.493)	2.333(1.493)	2.31(1.009)
		Negativibacillus	2.327(0.864)	2.291(0.858)	1.93(1.093)	2.281(0.576)
		Prevotella	4.5(2.611)	4.348(2.175)	5.427(2.171)	4.554(2.973)
		Oscillibacter	2.616(1.254)	2.308(1.022)	2.533(1.242)	2.137(0.87)
		Actinomyces	1.47(0.89)	1.149(0.49)	1.643(0.71)	1.728(0.551)
	Genetic Scores	OSA	-0.037(0.959)	-0.023(1.086)	0.067(0.783)	0.052(1.129)
		AUD	-0.135(0.93)	-0.311(0.939)	0.315(0.739)	-0.226(1.061)
		Height	-0.049(0.9)	-0.085(1.117)	-0.16(0.979)	-0.395(1.078)
	Insomnia Intensity Change
	Category	Variable	0	1	2	3
	Gut Microbiome	Butyricimonas	2.339(0.823)	2.511(0.932)	2.641(0.956)	2.504(0.887)
		Roseburia	4.441(1.503)	4.802(1.347)	4.518(1.525)	5.468(1.067)
		MGB026	4.05(2.924)	4.514(3.106)	4.697(3.342)	5.04(3.477)
	Genetic Scores	T1D	0.02(0.874)	-0.159(1.156)	-0.275(0.697)	0.214(1.031)
		T2D	0.086(1.055)	0.096(1.269)	0.016(0.803)	-0.507(0.871)
	Anxiety or Depression at T0
	Category	Variable	0	1
	Genetic Scores	AUD	0.029(1.037)	-0.05(0.94)
		MDD	0.103(0.96)	-0.086(1.039)
	Sleep Problems at T0
	Category	Variable	0	1
	Gut Microbiome	MGB040	6.357(0.398)	6.504(0.417)
		MGB038	6.453(0.688)	6.406(0.77)

### Sheet: Table S5
	Anxiety Improvement
	A. Demographic factors								B. Genetic factors							C. Microbiome factors, genera							D. Microbiome factors, functional pathways
		coef	std err	z	P>|z|	[0.025	0.975]		var	beta	beta_se	pvalue	nobs	fdr_bh		var	beta	beta_se	pvalue	nobs	fdr_bh		var	beta	beta_se	pvalue	nobs	fdr_bh	Description
	Intercept	-3.6632	0.506	-7.237	0	-4.655	-2.671		IBS	0.248306	0.0788265	0.00163251	135	0.0149258		Dorea	0.250897	0.080095	0.00173332	118	0.0717645		MGB004	0.383399	0.130877	0.00339552	135	0.135821	Kynurenine synthesis
	weight_loss_group[T.5-10% weight loss]	0.0921	0.149	0.618	0.537	-0.2	0.384		BMI	-0.218878	0.0703603	0.00186573	135	0.0149258		UBA1819	0.305538	0.102314	0.00282386	76	0.0717645		MGB051	0.189469	0.0955222	0.0473106	54	0.580299	Glutamate degradation II
	weight_loss_group[T.More than 10% weight loss]	-0.0606	0.422	-0.144	0.886	-0.888	0.767		OSA	-0.232283	0.0869107	0.00752514	135	0.0401341		DTU089	-0.385874	0.133644	0.00388513	64	0.0717645		MGB026	-0.118416	0.0624361	0.0578807	91	0.580299	Nitric oxide synthesis II (nitrite reductase)
	weight_loss_group[T.No change]	0.6163	0.204	3.021	0.003	0.216	1.016		Height	0.147623	0.0768705	0.0548055	135	0.219222		Prevotella	-0.128599	0.0450464	0.00430622	51	0.0717645		MGB031	0.656019	0.376155	0.0811569	135	0.580299	17-beta-Estradiol degradation
	weight_loss_group[T.weight Gain]	2.273	1.015	2.239	0.025	0.283	4.263		IBD	0.139607	0.0947819	0.140771	135	0.395002		UCG003	0.418126	0.148208	0.0047843	65	0.0717645		MGB052	0.31648	0.184178	0.0857	135	0.580299	Butyrate synthesis I
	FGID[T.Yes]	0.0235	0.282	0.083	0.934	-0.53	0.577		ADHD	-0.10923	0.0774429	0.158405	135	0.395002		Eubacterium_ventriosum_group	0.23794	0.0931624	0.0106482	97	0.133103		MGB006	1.31146	0.766401	0.0870449	135	0.580299	Glutamate synthesis I
	Gender[T.M]	0.2898	0.191	1.518	0.129	-0.084	0.664		BPD	-0.104112	0.0763719	0.172814	135	0.395002		Adlercreutzia	-0.469534	0.190205	0.0135654	77	0.145344		MGB027	-0.167556	0.109364	0.125501	135	0.675606	Nitric oxide degradation I (NO dioxygenase)
	BMI_T0	0.0044	0.008	0.545	0.585	-0.011	0.02		T2D	-0.0872953	0.0752493	0.246016	135	0.492031		Ruminococcus	0.20431	0.0892285	0.0220363	95	0.20659		MGB041	0.094217	0.0655446	0.150591	135	0.675606	Menaquinone synthesis (vitamin K2) II (alternative pathway: futalosine pathway)
	Age	0.0073	0.006	1.232	0.218	-0.004	0.019		MDD	0.0853933	0.0807588	0.290336	135	0.516152		Lachnospiraceae_UCG004	0.224961	0.107003	0.0355207	95	0.296006		MGB024	-0.365652	0.255261	0.152011	135	0.675606	DOPAC synthesis
	PC1	-1.8022	8.87	-0.203	0.839	-19.188	15.583		AUD	-0.083188	0.121611	0.493943	135	0.790309		Monoglobus	0.205448	0.105	0.0503886	113	0.377914		MGB048	-0.0555629	0.0434206	0.20067	125	0.802679	Propionate synthesis I
	PC2	-3.8839	8.462	-0.459	0.646	-20.469	12.701		NAFLD	-0.0528656	0.0989789	0.593266	135	0.850949		Faecalibacterium	-0.0999107	0.0586346	0.0883896	127	0.531856		MGB054	0.20235	0.182373	0.267198	135	0.876486	Propionate synthesis II
	PC3	-20.2168	6.763	-2.989	0.003	-33.472	-6.961		WHRadjBMI	-0.0392713	0.0835204	0.638212	135	0.850949		Oscillibacter	0.143509	0.0876473	0.101557	126	0.531856		MGB050	0.164232	0.152666	0.282034	135	0.876486	Glutamate degradation I
	PC4	-17.5375	10.067	-1.742	0.081	-37.268	2.193		T1D	0.0366319	0.0938812	0.696393	135	0.851074		Ruminococcus_torques_group	0.139898	0.0875767	0.110169	132	0.531856		MGB055	0.220895	0.214155	0.302319	135	0.876486	Propionate synthesis III
	PC5	-3.4347	5.654	-0.607	0.544	-14.517	7.647		GERD	0.0212571	0.089403	0.812061	135	0.851074		Christensenellaceae_R7_group	0.143307	0.0944817	0.129325	90	0.531856		MGB032	0.482275	0.471883	0.30677	135	0.876486	Quinolinic acid synthesis
									ANX	-0.0227167	0.0993702	0.819174	135	0.851074		Tyzzerella	-0.113567	0.0754788	0.13242	80	0.531856		MGB053	0.254273	0.283703	0.37011	135	0.882392	Butyrate synthesis II
									AUDITC	-0.017397	0.092661	0.851074	135	0.851074		Dialister	-0.118294	0.0790749	0.134661	61	0.531856		MGB043	0.439291	0.567001	0.43848	135	0.882392	Acetate synthesis I
																Lachnospira	0.134169	0.0906077	0.138669	110	0.531856		MGB019	-0.0551904	0.0764055	0.470088	135	0.882392	GABA degradation
																Eubacterium_coprostanoligenes_group	0.107205	0.0743435	0.149296	122	0.531856		MGB009	-0.0713337	0.0993573	0.472787	106	0.882392	Histamine synthesis
																Lachnospiraceae_ND3007_group	0.17978	0.125845	0.153123	85	0.531856		MGB038	0.0826622	0.117235	0.480751	135	0.882392	Inositol degradation
																Roseburia	-0.0824088	0.0583946	0.158173	126	0.531856		MGB036	0.373822	0.532858	0.482966	135	0.882392	S-Adenosylmethionine (SAM) synthesis
																Anaerotruncus	0.118852	0.0846735	0.160421	72	0.531856		MGB033	0.356228	0.538112	0.507974	135	0.882392	Quinolinic acid degradation
																Eubacterium_hallii_group	-0.132134	0.0944054	0.16162	123	0.531856		MGB034	0.0539286	0.0846974	0.524306	135	0.882392	Isovaleric acid synthesis I (KADH pathway)
																Eubacterium_xylanophilum_group	0.177309	0.127129	0.163103	62	0.531856		MGB020	-0.0227811	0.0410766	0.579168	105	0.882392	GABA synthesis I
																Alistipes	0.104749	0.0827936	0.205805	124	0.622062		MGB010	-0.0227811	0.0410766	0.579168	105	0.882392	Histamine degradation
																Lachnospiraceae_FCS020_group	-0.173332	0.137469	0.207354	84	0.622062		MGB037	0.185188	0.347149	0.593718	135	0.882392	Inositol synthesis
																Turicibacter	-0.117877	0.0967213	0.222946	66	0.643114		MGB040	-0.124592	0.234672	0.595475	135	0.882392	Menaquinone synthesis (vitamin K2) I
																Collinsella	-0.116997	0.0988407	0.236533	108	0.657037		MGB021	0.0288644	0.0543876	0.595615	131	0.882392	GABA synthesis II
																Lachnoclostridium	0.0701157	0.064557	0.277432	135	0.743122		MGB007	0.289876	0.60109	0.629628	135	0.889422	Glutamate synthesis II
																Intestinibacter	0.0835145	0.0807888	0.301258	66	0.776469		MGB005	0.274025	0.594473	0.644831	135	0.889422	Tryptophan synthesis
																Colidextribacter	0.100313	0.0989291	0.310587	125	0.776469		MGB049	0.0336063	0.100581	0.738287	135	0.929629	Tryptophan degradation
																Lachnospiraceae_NK4A136_group	-0.0736076	0.0824176	0.371801	112	0.868434		MGB047	0.0746291	0.265591	0.778716	135	0.929629	Acetate degradation
																Bifidobacterium	-0.0517074	0.0592452	0.382789	99	0.868434		MGB022	0.0372087	0.133655	0.78071	135	0.929629	GABA synthesis III
																Negativibacillus	0.116022	0.141716	0.412961	76	0.868434		MGB045	0.121102	0.510761	0.812578	135	0.929629	Acetate synthesis III
																Eisenbergiella	0.0789273	0.0997922	0.428992	62	0.868434		MGB039	0.0278694	0.124024	0.822205	135	0.929629	g-Hydroxybutyric acid (GHB) degradation
																UCG005	-0.108961	0.140046	0.436548	81	0.868434		MGB023	-0.00855147	0.0510891	0.867068	130	0.929629	Dopamine degradation
																CAG56	0.101949	0.133645	0.445562	56	0.868434		MGB035	-0.0855694	0.527372	0.871104	135	0.929629	Isovaleric acid synthesis II (KADC pathway)
																Erysipelatoclostridium	-0.0637459	0.0840276	0.448074	98	0.868434		MGB015	0.0750626	0.477901	0.875192	135	0.929629	p-Cresol synthesis
																Akkermansia	-0.071097	0.0941251	0.450041	64	0.868434		MGB044	0.073631	0.500959	0.883148	135	0.929629	Acetate synthesis II
																Subdoligranulum	-0.0580759	0.0771491	0.451586	118	0.868434		MGB029	0.063603	0.681533	0.925647	135	0.949381	ClpB (ATP-dependent chaperone protein)
																Marvinbryantia	-0.0753927	0.103119	0.464703	79	0.871318		MGB056	0.00177104	0.0414464	0.965916	109	0.965916	Propionate degradation I
																UCG002	-0.0957451	0.135069	0.478411	87	0.874673
																Clostridium_innocuum_group	-0.0923749	0.133813	0.489987	54	0.874673
																Eubacterium_eligens_group	-0.0656823	0.0977176	0.501479	83	0.874673
																Bacteroides	0.0559219	0.0877136	0.523766	134	0.885605
																Odoribacter	0.0828529	0.139121	0.551478	85	0.885605
																Erysipelotrichaceae_UCG003	0.0606804	0.1031	0.556158	85	0.885605
																UnannotatedLachnospiraceaeFamily	0.0412649	0.0708349	0.560196	132	0.885605
																Butyricicoccus	0.068221	0.119103	0.566787	129	0.885605
																Lactococcus	-0.0461359	0.0897486	0.607212	67	0.916037
																GCA900066575	0.0509744	0.100129	0.610691	87	0.916037
																Blautia	-0.0427133	0.101336	0.673389	135	0.948175
																Bilophila	0.0542002	0.133972	0.685797	100	0.948175
																UnannotatedRuminococcaceaeFamily	0.0642187	0.160788	0.689599	68	0.948175
																Anaerostipes	0.0302021	0.0769013	0.694513	132	0.948175
																Parabacteroides	-0.0311374	0.0840005	0.710875	124	0.948175
																Clostridium_sensu_stricto_1	-0.028777	0.0823259	0.726677	76	0.948175
																Lactobacillus	0.0228213	0.0707229	0.746933	71	0.948175
																Actinomyces	-0.0659081	0.212687	0.75665	70	0.948175
																Incertae_Sedis	-0.0201693	0.0655206	0.758211	132	0.948175
																Lachnospiraceae_UCG001	0.0322805	0.106104	0.760949	79	0.948175
																Eggerthella	0.0324069	0.11908	0.785511	82	0.948175
																Phascolarctobacterium	-0.0334597	0.126251	0.79099	76	0.948175
																Parasutterella	-0.0168631	0.0762574	0.824988	81	0.948175
																Streptococcus	0.011765	0.056921	0.836253	135	0.948175
																NK4A214_group	0.0357949	0.177189	0.839905	62	0.948175
																Romboutsia	-0.0123802	0.0641951	0.847074	94	0.948175
																Coprococcus	-0.0214903	0.115018	0.851784	104	0.948175
																Ruminococcus_gnavus_group	0.0113427	0.0641618	0.859678	82	0.948175
																Fusicatenibacter	0.014664	0.103915	0.887778	119	0.964976
																Ruminococcus_gauvreauii_group	-0.00995949	0.0905469	0.912415	102	0.967174
																Butyricimonas	-0.0167404	0.157946	0.915592	53	0.967174
																Sutterella	0.00667891	0.121918	0.956312	68	0.98954
																Family_XIII_AD3011_group	0.00701538	0.157066	0.964374	74	0.98954
																EscherichiaShigella	0.00189088	0.0637721	0.976346	69	0.98954
																Flavonifractor	-0.000809057	0.0763075	0.991541	93	0.991541

### Sheet: Table S6
	Depression Improvement
	A. Demographic factors								B. Genetic factors							C. Microbiome factors, genera							D. Microbiome factors, functional pathways
		coef	std err	z	P>|z|	[0.025	0.975]		var	beta	beta_se	pvalue	nobs	fdr_bh		var	beta	beta_se	pvalue	nobs	fdr_bh		var	beta	beta_se	pvalue	nobs	fdr_bh	Description
	Intercept	-3.5806	0.664	-5.393	0	-4.882	-2.279		OSA	-0.235138	0.0879193	0.00748455	135	0.119753		Clostridium_innocuum_group	0.183717	0.0602301	0.00228646	52	0.131915		MGB053	0.849538	0.260118	0.00109088	135	0.0436353	Butyrate synthesis II
	FGID[T.Yes]	-0.3467	0.382	-0.907	0.365	-1.096	0.403		AUD	-0.217964	0.0961125	0.0233411	135	0.145926		UCG003	0.283091	0.099098	0.00428099	68	0.131915		MGB015	0.972311	0.341834	0.00444959	135	0.0780938	p-Cresol synthesis
	weight_loss_group[T.5-10% weight loss]	-0.1177	0.188	-0.627	0.531	-0.486	0.251		Height	0.168152	0.0762136	0.0273612	135	0.145926		Anaerostipes	0.202355	0.0751867	0.00711588	132	0.131915		MGB026	-0.167282	0.0607044	0.00585703	92	0.0780938	Nitric oxide synthesis II (nitrite reductase)
	weight_loss_group[T.More than 10% weight loss]	-0.0513	0.337	-0.152	0.879	-0.711	0.609		BPD	-0.144848	0.0774496	0.0614526	135	0.24581		Eubacterium_ventriosum_group	0.1959	0.0745983	0.00863785	98	0.131915		MGB027	-0.171828	0.0665936	0.00987306	135	0.0987306	Nitric oxide degradation I (NO dioxygenase)
	weight_loss_group[T.No change]	0.203	0.303	0.67	0.503	-0.391	0.797		ADHD	-0.144689	0.0876076	0.0986248	135	0.315599		Lactobacillus	-0.189739	0.0751579	0.0115848	70	0.131915		MGB019	-0.131902	0.0617227	0.0326	135	0.182086	GABA degradation
	weight_loss_group[T.weight Gain]	-0.4066	0.22	-1.852	0.064	-0.837	0.024		NAFLD	-0.137717	0.0976751	0.158555	135	0.377883		Negativibacillus	0.278567	0.113658	0.0142492	71	0.131915		MGB032	0.790114	0.381452	0.0383277	135	0.182086	Quinolinic acid synthesis
	Gender[T.M]	0.1672	0.201	0.832	0.406	-0.227	0.561		BMI	-0.120845	0.0871025	0.165324	135	0.377883		Prevotella	-0.116029	0.0475093	0.0145969	52	0.131915		MGB020	-0.076361	0.0371674	0.0399261	106	0.182086	GABA synthesis I
	BMI_T0	0.0004	0.013	0.029	0.977	-0.025	0.026		WHRadjBMI	0.106631	0.104199	0.306146	135	0.575049		Oscillibacter	0.178055	0.0731756	0.0149636	125	0.131915		MGB010	-0.076361	0.0371674	0.0399261	106	0.182086	Histamine degradation
	Age	0.0192	0.008	2.286	0.022	0.003	0.036		T1D	0.08578	0.0915952	0.34901	135	0.575049		Actinomyces	-0.508215	0.210632	0.0158298	70	0.131915		MGB004	0.232529	0.113771	0.0409693	135	0.182086	Kynurenine synthesis
	PC1	14.1773	10.609	1.336	0.181	-6.615	34.97		GERD	-0.0977449	0.10665	0.359406	135	0.575049		Ruminococcus	0.198203	0.0856798	0.0207063	99	0.155298		MGB038	0.286627	0.14976	0.0556321	135	0.222528	Inositol degradation
	PC2	3.5362	6.879	0.514	0.607	-9.947	17.019		IBS	0.0642751	0.0931578	0.49022	135	0.660213		NK4A214_group	0.254096	0.113046	0.0245936	63	0.167683		MGB040	-0.378292	0.202851	0.0621989	135	0.226178	Menaquinone synthesis (vitamin K2) I
	PC3	-4.1433	8.243	-0.503	0.615	-20.299	12.012		IBD	0.0618935	0.0955932	0.517329	135	0.660213		EscherichiaShigella	-0.123765	0.0565036	0.0284957	69	0.178098		MGB048	-0.0710952	0.040305	0.0777438	125	0.259146	Propionate synthesis I
	PC4	19.3137	10.114	1.91	0.056	-0.51	39.137		AUDITC	0.0569983	0.0921958	0.536423	135	0.660213		Bifidobacterium	-0.152751	0.0726694	0.035554	98	0.205119		MGB005	0.825614	0.492231	0.0934857	135	0.27732	Tryptophan synthesis
	PC5	-14.6074	7.001	-2.087	0.037	-28.328	-0.887		ANX	0.0500173	0.0956128	0.600888	135	0.686729		Subdoligranulum	-0.125945	0.0648321	0.0520599	116	0.263528		MGB052	0.274939	0.165699	0.097062	135	0.27732	Butyrate synthesis I
									MDD	0.0247249	0.0616284	0.688278	135	0.734163		Lactococcus	0.143088	0.0738588	0.0527056	66	0.263528		MGB054	0.194622	0.124549	0.118144	135	0.311083	Propionate synthesis II
									T2D	0.0042155	0.0874719	0.961563	135	0.961563		DTU089	-0.316204	0.172235	0.0663739	65	0.274506		MGB055	0.301085	0.195964	0.124433	135	0.311083	Propionate synthesis III
																Dorea	0.195369	0.10762	0.0694703	117	0.274506		MGB045	0.606934	0.411756	0.140478	135	0.321735	Acetate synthesis III
																Lachnospiraceae_ND3007_group	0.192073	0.105961	0.0698824	86	0.274506		MGB006	0.911086	0.624795	0.144781	135	0.321735	Glutamate synthesis I
																Clostridium_sensu_stricto_1	-0.109113	0.0604127	0.0708988	78	0.274506		MGB039	0.155283	0.109032	0.15439	135	0.324637	g-Hydroxybutyric acid (GHB) degradation
																Lachnospira	0.132515	0.0739658	0.0732016	111	0.274506		MGB036	0.505296	0.361619	0.162318	135	0.324637	S-Adenosylmethionine (SAM) synthesis
																Erysipelatoclostridium	0.164434	0.0936476	0.0791087	96	0.282531		MGB044	0.535034	0.398507	0.179403	135	0.34172	Acetate synthesis II
																Lachnospiraceae_UCG004	0.150893	0.090972	0.0971803	95	0.316703		MGB021	-0.0574467	0.0478498	0.229921	132	0.40093	GABA synthesis II
																Bacteroides	0.150356	0.0908028	0.0977505	134	0.316703		MGB033	0.570306	0.475659	0.230535	135	0.40093	Quinolinic acid degradation
																Sutterella	0.194969	0.119535	0.102877	69	0.316703		MGB056	-0.0461917	0.0422789	0.274593	111	0.457656	Propionate degradation I
																Lachnospiraceae_FCS020_group	0.192963	0.119228	0.105568	86	0.316703		MGB051	-0.144067	0.135049	0.286074	57	0.457718	Glutamate degradation II
																Romboutsia	0.109522	0.0695556	0.115351	94	0.332744		MGB034	-0.0523341	0.0599471	0.382661	135	0.588709	Isovaleric acid synthesis I (KADH pathway)
																Intestinibacter	0.112158	0.0766165	0.143225	66	0.388606		MGB007	0.384102	0.518655	0.458952	135	0.679928	Glutamate synthesis II
																Lachnospiraceae_NK4A136_group	0.125045	0.0862273	0.14701	111	0.388606		MGB029	0.416777	0.595516	0.484016	135	0.681153	ClpB (ATP-dependent chaperone protein)
																Ruminococcus_gnavus_group	0.0982608	0.0683026	0.150261	80	0.388606		MGB041	0.0518832	0.0758281	0.493836	135	0.681153	Menaquinone synthesis (vitamin K2) II (alternative pathway: futalosine pathway)
																UCG002	-0.126207	0.0905649	0.163452	89	0.408305		MGB047	0.193781	0.30419	0.524099	135	0.698799	Acetate degradation
																Eubacterium_xylanophilum_group	0.17513	0.127258	0.168766	62	0.408305		MGB031	0.211144	0.357798	0.55511	135	0.716271	17-beta-Estradiol degradation
																Christensenellaceae_R7_group	0.13273	0.0998865	0.18391	90	0.431038		MGB022	0.0599938	0.136616	0.660559	135	0.772558	GABA synthesis III
																Phascolarctobacterium	-0.149047	0.114875	0.19447	76	0.440619		MGB049	0.0570236	0.130083	0.661122	135	0.772558	Tryptophan degradation
																Lachnoclostridium	0.0685931	0.0537259	0.2017	135	0.440619		MGB037	-0.138387	0.322019	0.667378	135	0.772558	Inositol synthesis
																Adlercreutzia	-0.16302	0.128799	0.205622	80	0.440619		MGB035	0.194117	0.464458	0.675988	135	0.772558	Isovaleric acid synthesis II (KADC pathway)
																Family_XIII_AD3011_group	0.140728	0.119729	0.239839	76	0.499664		MGB009	0.0310013	0.0814689	0.703552	104	0.78047	Histamine synthesis
																UCG005	-0.144648	0.127909	0.258114	83	0.523203		MGB023	0.0187657	0.0533029	0.724795	129	0.78047	Dopamine degradation
																Ruminococcus_torques_group	0.0907547	0.0833039	0.275959	132	0.544656		MGB050	0.0500503	0.151695	0.741446	135	0.78047	Glutamate degradation I
																Turicibacter	-0.117793	0.110852	0.287957	67	0.553764		MGB043	-0.0723051	0.503071	0.885716	135	0.908426	Acetate synthesis I
																Streptococcus	-0.058568	0.0575255	0.30862	135	0.57806		MGB024	-0.00583745	0.273871	0.982995	135	0.982995	DOPAC synthesis
																Eubacterium_hallii_group	-0.107763	0.109003	0.322848	123	0.57806
																Marvinbryantia	-0.104479	0.105871	0.323713	80	0.57806
																Parabacteroides	-0.084761	0.0895077	0.343655	125	0.591546
																Butyricicoccus	0.112338	0.119465	0.34704	128	0.591546
																UBA1819	0.0859017	0.0949014	0.365376	71	0.602019
																UnannotatedRuminococcaceaeFamily	0.158802	0.177785	0.371736	68	0.602019
																Blautia	0.0711383	0.0805693	0.377265	135	0.602019
																Butyricimonas	-0.142971	0.1649	0.385934	55	0.603022
																Parasutterella	0.0689464	0.0813501	0.396702	82	0.607148
																Erysipelotrichaceae_UCG003	0.0678373	0.0814236	0.404765	83	0.607148
																CAG56	0.093174	0.125501	0.457834	54	0.673285
																Eisenbergiella	0.067444	0.0944449	0.47516	60	0.677984
																GCA900066575	0.0942536	0.133176	0.479109	89	0.677984
																Faecalibacterium	-0.049054	0.0735805	0.504982	127	0.699866
																Flavonifractor	0.0415038	0.0635658	0.513804	89	0.699866
																Roseburia	-0.0421826	0.0659728	0.522567	127	0.699866
																Colidextribacter	0.0564949	0.0919642	0.539008	123	0.706448
																Odoribacter	0.0727016	0.12051	0.54632	83	0.706448
																Eggerthella	0.0543587	0.0996467	0.5854	80	0.744152
																Tyzzerella	-0.0311655	0.070301	0.657537	79	0.820582
																Eubacterium_eligens_group	-0.0440732	0.102565	0.667407	83	0.820582
																Ruminococcus_gauvreauii_group	0.0351657	0.088944	0.692571	100	0.828273
																Anaerotruncus	0.0343567	0.091196	0.706371	71	0.828273
																Eubacterium_coprostanoligenes_group	0.0329286	0.0900392	0.714578	121	0.828273
																Bilophila	-0.0430835	0.119229	0.717837	100	0.828273
																Dialister	-0.0377575	0.120731	0.754478	62	0.857361
																Fusicatenibacter	-0.0212747	0.103319	0.836859	118	0.936782
																Coprococcus	0.0182646	0.102626	0.858745	103	0.937861
																Lachnospiraceae_UCG001	-0.0181029	0.106441	0.864952	82	0.937861
																Alistipes	0.0132755	0.0846205	0.875337	123	0.937861
																UnannotatedLachnospiraceaeFamily	-0.0126862	0.0966694	0.895591	131	0.946047
																Monoglobus	-0.0106455	0.0977162	0.913248	112	0.9513
																Incertae_Sedis	-0.00473514	0.0853731	0.955769	130	0.97497
																Akkermansia	-0.00417315	0.0875211	0.96197	64	0.97497
																Collinsella	0.00294538	0.105782	0.977787	108	0.977787

### Sheet: Table S7
	Insomnia Improvement
	A. Demographic factors								B. Genetic factors							C. Microbiome factors, genera							D. Microbiome factors, functional pathways
		coef	std err	z	P>|z|	[0.025	0.975]		var	beta	beta_se	pvalue	nobs	fdr_bh		var	beta	beta_se	pvalue	nobs	fdr_bh		var	beta	beta_se	pvalue	nobs	fdr_bh	Description
	Intercept	-2.1089	0.548	-3.85	0	-3.182	-1.035		T2D	0.125125	0.050489	0.0132025	154	0.151939		Butyricimonas	0.318694	0.0865087	0.000229641	68	0.0181417		MGB026	-0.185462	0.041852	9.36e-06	108	0.000374535	Nitric oxide synthesis II (nitrite reductase)
	FGID[T.Yes]	-0.7134	0.253	-2.815	0.005	-1.21	-0.217		T1D	-0.147599	0.0629236	0.0189924	154	0.151939		Roseburia	-0.143148	0.0424676	0.000749618	144	0.0296099		MGB054	0.351064	0.13762	0.0107423	154	0.214845	Propionate synthesis II
	weight_loss_group[T.5-10% weight loss]	-0.1855	0.183	-1.016	0.31	-0.543	0.172		AUD	-0.152208	0.0802494	0.0578693	154	0.308636		Lachnospira	-0.189299	0.0718788	0.00844898	128	0.22249		MGB027	-0.131651	0.0570621	0.0210465	154	0.280621	Nitric oxide degradation I (NO dioxygenase)
	weight_loss_group[T.More than 10% weight loss]	-0.2032	0.385	-0.528	0.597	-0.957	0.551		AUDITC	-0.108921	0.0674443	0.106314	154	0.425257		Lachnospiraceae_UCG001	-0.16908	0.0688397	0.0140436	86	0.277361		MGB005	-1.04936	0.527876	0.0468234	154	0.374653	Tryptophan synthesis
	weight_loss_group[T.No change]	-0.0948	0.214	-0.444	0.657	-0.513	0.324		GERD	0.0758012	0.0676093	0.262218	154	0.708997		DTU089	-0.186349	0.0839068	0.0263574	74	0.416447		MGB052	0.333645	0.169591	0.0491426	154	0.374653	Butyrate synthesis I
	weight_loss_group[T.weight Gain]	-17.0798	1.014	-16.843	0	-19.067	-15.092		OSA	0.0768961	0.0691129	0.265874	154	0.708997		Sutterella	-0.141937	0.0699116	0.0423329	75	0.557383		MGB053	0.44401	0.232527	0.056198	154	0.374653	Butyrate synthesis II
	Gender[T.M]	0.0493	0.182	0.271	0.787	-0.307	0.406		Height	-0.0896294	0.0929732	0.335028	154	0.72818		Streptococcus	-0.0737348	0.045215	0.102941	154	0.951295		MGB051	0.142105	0.0792205	0.0728474	62	0.416271	Glutamate degradation II
	BMI_T0	-0.0055	0.008	-0.694	0.488	-0.021	0.01		WHRadjBMI	0.054796	0.066805	0.41208	154	0.72818		Eubacterium_xylanophilum_group	-0.164158	0.103766	0.11365	78	0.951295		MGB038	0.15729	0.0921547	0.0878579	154	0.43929	Inositol degradation
	Age	-0.0027	0.006	-0.423	0.673	-0.015	0.01		MDD	-0.0648593	0.0882879	0.462562	154	0.72818		Oscillibacter	0.128028	0.0814055	0.115785	137	0.951295		MGB009	-0.109574	0.0724824	0.130601	121	0.580451	Histamine synthesis
	PC1	16.4653	6.188	2.661	0.008	4.337	28.593		BMI	-0.0462813	0.0700428	0.508768	154	0.72818		Faecalibacterium	-0.0807283	0.0519813	0.120417	144	0.951295		MGB019	0.0448449	0.0589947	0.447165	154	0.955889	GABA degradation
	PC2	7.9999	8.394	0.953	0.341	-8.453	24.453		IBD	0.0505971	0.0810284	0.532341	154	0.72818		Odoribacter	0.13167	0.100877	0.191809	100	0.980561		MGB039	0.0836522	0.11041	0.448662	154	0.955889	g-Hydroxybutyric acid (GHB) degradation
	PC3	-11.8713	6.865	-1.729	0.084	-25.326	1.583		IBS	0.0365186	0.0605052	0.546135	154	0.72818		Clostridia_UCG014	0.106008	0.0848901	0.21175	59	0.980561		MGB035	-0.342193	0.487612	0.482821	154	0.955889	Isovaleric acid synthesis II (KADC pathway)
	PC4	-9.9086	11.274	-0.879	0.379	-32.005	12.188		ADHD	0.0337709	0.0644574	0.60033	154	0.738868		Parasutterella	-0.0727052	0.0615694	0.237657	92	0.980561		MGB015	-0.239015	0.371058	0.519481	154	0.955889	p-Cresol synthesis
	PC5	-0.8815	6.332	-0.139	0.889	-13.292	11.529		NAFLD	0.0259993	0.0883064	0.768436	154	0.852121		UnannotatedRuminococcaceaeFamily	0.167134	0.149781	0.264485	73	0.980561		MGB055	0.10217	0.163095	0.531024	154	0.955889	Propionate synthesis III
									BPD	-0.0134756	0.0717502	0.851023	154	0.852121		Lactobacillus	0.107939	0.0991778	0.276448	73	0.980561		MGB036	-0.386146	0.624811	0.536562	154	0.955889	S-Adenosylmethionine (SAM) synthesis
									ANX	-0.0172531	0.0925535	0.852121	154	0.852121		Barnesiella	0.1573	0.15016	0.294847	51	0.980561		MGB037	0.143066	0.250831	0.568429	154	0.955889	Inositol synthesis
																Negativibacillus	0.0953947	0.0921265	0.300447	90	0.980561		MGB010	0.0208359	0.0382347	0.585789	129	0.955889	Histamine degradation
																Eubacterium_eligens_group	0.0584314	0.0582355	0.315685	98	0.980561		MGB020	0.0208359	0.0382347	0.585789	129	0.955889	GABA synthesis I
																Blautia	-0.0832152	0.0835332	0.319156	154	0.980561		MGB029	-0.282864	0.53722	0.598518	154	0.955889	ClpB (ATP-dependent chaperone protein)
																Prevotella	-0.0347868	0.0354502	0.32645	58	0.980561		MGB043	-0.264955	0.600943	0.659286	154	0.955889	Acetate synthesis I
																Eubacterium_coprostanoligenes_group	0.083604	0.0861908	0.332053	133	0.980561		MGB007	-0.248398	0.567969	0.661861	154	0.955889	Glutamate synthesis II
																UCG005	0.128835	0.133605	0.334897	99	0.980561		MGB004	0.0441927	0.106175	0.677247	154	0.955889	Kynurenine synthesis
																Adlercreutzia	-0.117609	0.123441	0.340716	81	0.980561		MGB032	-0.184006	0.475777	0.698942	154	0.955889	Quinolinic acid synthesis
																Fusicatenibacter	-0.0625411	0.0665762	0.347529	135	0.980561		MGB006	-0.296383	0.776829	0.70281	154	0.955889	Glutamate synthesis I
																Intestinibacter	0.0561376	0.0606158	0.354383	80	0.980561		MGB056	0.0111485	0.0357927	0.75544	137	0.955889	Propionate degradation I
																Actinomyces	-0.11806	0.127868	0.355851	73	0.980561		MGB021	0.0130396	0.046778	0.780433	151	0.955889	GABA synthesis II
																CAG56	-0.0998174	0.108233	0.356399	62	0.980561		MGB024	-0.0662241	0.237818	0.780655	154	0.955889	DOPAC synthesis
																Lachnospiraceae_UCG004	0.0702779	0.0804036	0.382083	106	0.980561		MGB034	0.0162313	0.0590632	0.78346	154	0.955889	Isovaleric acid synthesis I (KADH pathway)
																Akkermansia	0.0550713	0.0669836	0.410985	79	0.980561		MGB023	0.0131304	0.0531873	0.805008	149	0.955889	Dopamine degradation
																Erysipelatoclostridium	-0.0575196	0.075749	0.447647	103	0.980561		MGB048	-0.00836907	0.037971	0.825554	145	0.955889	Propionate synthesis I
																Anaerostipes	0.0370984	0.0490534	0.449477	152	0.980561		MGB047	0.0416081	0.203035	0.837626	154	0.955889	Acetate degradation
																Monoglobus	-0.0682217	0.0920701	0.458708	133	0.980561		MGB040	0.0320317	0.187925	0.864657	154	0.955889	Menaquinone synthesis (vitamin K2) I
																Clostridium_innocuum_group	-0.0605524	0.0817524	0.458887	66	0.980561		MGB050	-0.0215599	0.127711	0.86594	154	0.955889	Glutamate degradation I
																Erysipelotrichaceae_UCG003	0.0420076	0.0573542	0.463909	91	0.980561		MGB044	-0.0852594	0.519596	0.869662	154	0.955889	Acetate synthesis II
																Phascolarctobacterium	0.0604851	0.0840479	0.47174	96	0.980561		MGB031	-0.0630611	0.426684	0.882506	154	0.955889	17-beta-Estradiol degradation
																Marvinbryantia	0.0710495	0.103348	0.491782	97	0.980561		MGB045	-0.0703741	0.531112	0.894586	154	0.955889	Acetate synthesis III
																Tyzzerella	-0.0338338	0.050942	0.506586	82	0.980561		MGB022	0.01836	0.139107	0.894996	154	0.955889	GABA synthesis III
																Colidextribacter	0.0493726	0.0763231	0.517703	137	0.980561		MGB049	0.00980485	0.084933	0.908095	154	0.955889	Tryptophan degradation
																Lachnospiraceae_ND3007_group	-0.056794	0.0933625	0.542977	101	0.980561		MGB033	-0.0207443	0.486817	0.966011	154	0.983924	Quinolinic acid degradation
																Butyricicoccus	0.0436621	0.0719825	0.544139	146	0.980561		MGB041	-0.00114448	0.0567989	0.983924	154	0.983924	Menaquinone synthesis (vitamin K2) II (alternative pathway: futalosine pathway)
																Christensenellaceae_R7_group	0.0463599	0.0845308	0.583391	104	0.980561
																Dialister	-0.0283379	0.0541304	0.600618	67	0.980561
																Bacteroides	0.0392887	0.080409	0.625117	153	0.980561
																Ruminococcus_torques_group	-0.0344814	0.0715887	0.630047	153	0.980561
																Subdoligranulum	-0.0339409	0.0708645	0.631971	125	0.980561
																EscherichiaShigella	-0.038559	0.0821292	0.638718	83	0.980561
																Incertae_Sedis	0.0301427	0.0655334	0.645545	148	0.980561
																Lachnospiraceae_FCS020_group	-0.0576088	0.127112	0.650396	95	0.980561
																Romboutsia	-0.0267262	0.059863	0.655268	107	0.980561
																Collinsella	0.0448037	0.10156	0.659102	125	0.980561
																Turicibacter	-0.0274721	0.0689624	0.690362	85	0.980561
																Ruminococcus_gauvreauii_group	-0.0240993	0.0652962	0.712071	118	0.980561
																UnannotatedLachnospiraceaeFamily	-0.0235066	0.0661928	0.722497	152	0.980561
																GCA900066575	-0.0388163	0.123427	0.75315	106	0.980561
																NK4A214_group	-0.0376048	0.124783	0.76314	76	0.980561
																UBA1819	-0.0268667	0.0932132	0.773172	83	0.980561
																UCG002	-0.0296954	0.103442	0.774057	102	0.980561
																Ruminococcus_gnavus_group	-0.0149469	0.0525875	0.776235	104	0.980561
																Eubacterium_hallii_group	-0.0205783	0.0730559	0.77819	136	0.980561
																Parabacteroides	0.0187926	0.0693093	0.786282	143	0.980561
																UCG003	-0.0456873	0.168695	0.786523	80	0.980561
																Bifidobacterium	0.0130115	0.0504788	0.796591	113	0.980561
																Eisenbergiella	0.0220134	0.0860338	0.798052	74	0.980561
																Anaerotruncus	0.0250403	0.101483	0.805107	77	0.980561
																Clostridium_sensu_stricto_1	0.0170902	0.0698787	0.80679	85	0.980561
																Family_XIII_AD3011_group	-0.0189612	0.0957298	0.84299	87	0.990711
																Eubacterium_ventriosum_group	0.0127157	0.0856989	0.882045	110	0.990711
																Ruminococcus	-0.010345	0.0739002	0.888671	116	0.990711
																Eggerthella	0.0083928	0.0932544	0.928288	94	0.990711
																Family_XIII_UCG001	-0.018708	0.222335	0.932943	55	0.990711
																Sellimonas	-0.00922903	0.111612	0.934099	54	0.990711
																Lactococcus	0.00677677	0.0862755	0.937392	70	0.990711
																Lachnospiraceae_NK4A136_group	-0.00534865	0.0764958	0.944257	128	0.990711
																Lachnoclostridium	0.00299638	0.0566993	0.957854	154	0.990711
																Coprococcus	0.00336674	0.0649341	0.958649	123	0.990711
																Alistipes	0.00296151	0.0729677	0.967626	140	0.990711
																Flavonifractor	0.00252905	0.0781243	0.974175	101	0.990711
																Dorea	0.00160528	0.0637048	0.979896	134	0.990711
																Bilophila	0.000986998	0.0847734	0.990711	110	0.990711

### Sheet: Table S8
			Anxiety or Depression			Sleep Problems
	Predictor		No	Yes	p-value	No	Yes	p-value
	BMI at T0		33.76(6.44)	35.61(8.15)	0.022436	33.69(8.35)	35.18(7.56)	0.393086
	Normal		2	2	0.143533	3	1	0.33485
	Overweight		51	38		52	37
	Obese Class 1		67	40		68	39
	Obese Class 2		32	31		30	33
	Obese Class 3		28	37		36	29
	FGID
	Yes		139	138	8.13205e-05	152	125	0.0208144
	No		41	10		37	14
	Gender
	Female		133	125	0.0212442	142	116	0.0727037
	Male		47	23		47	23
	Age		50.96(12.16)	46.01(11.59)	0.000223631	49.0(13.77)	49.42(10.91)	0.871955
	weight loss group
	weight Gain		1	1	0.44152	2	0	0.429869
	No change		12	18		21	9
	3-5% weight loss		48	37		44	41
	5-10% weight loss		110	88		114	84
	More than 10% weight loss		9	4		8	5
	Total		180	148		189	139

### Sheet: Table S9
	Anxiety or Depression Baseline
	A. Demographic factors								B. Genetic factors							C. Microbiome factors, genera							D. Microbiome factors, functional pathways
		coef	std err	z	P>|z|	[0.025	0.975]		var	beta	beta_se	pvalue	nobs	fdr_bh		var	beta	beta_se	pvalue	nobs	fdr_bh		var	beta	beta_se	pvalue	nobs	fdr_bh	Description
	Intercept	0.6553	0.947	0.692	0.489	-1.201	2.512		AUD	0.361338	0.139538	0.00961061	328	0.133459		Prevotella	-0.301058	0.100806	0.00282174	120	0.301926		MGB040	-0.873171	0.318255	0.0060766	328	0.255217	Menaquinone synthesis (vitamin K2) I
	FGID[T.Yes]	-1.3669	0.391	-3.492	0	-2.134	-0.6		MDD	0.308978	0.129083	0.0166824	328	0.133459		Paraprevotella	-0.621871	0.255044	0.0147571	79	0.406039		MGB037	-1.18113	0.507949	0.020056	328	0.421177	Inositol synthesis
	Gender[T.M]	0.5395	0.307	1.757	0.079	-0.062	1.141		OSA	-0.184806	0.12853	0.150479	328	0.638119		Eubacterium_nodatum_group	-1.10848	0.462515	0.016546	71	0.406039		MGB031	1.35494	0.749013	0.0704562	328	0.498426	17-beta-Estradiol degradation
	weight_loss_group[T.5-10% weight loss]	0.0527	0.287	0.184	0.854	-0.509	0.615		T1D	-0.160868	0.123187	0.191592	328	0.638119		Clostridium_sensu_stricto_1	0.260931	0.111632	0.019417	188	0.406039		MGB026	-0.188628	0.104492	0.0710449	221	0.498426	Nitric oxide synthesis II (nitrite reductase)
	weight_loss_group[T.More than 10% weight loss]	0.7484	0.723	1.035	0.301	-0.668	2.165		Height	0.154247	0.132635	0.244851	328	0.638119		Lachnospiraceae_NK4A136_group	0.25487	0.113586	0.0248424	279	0.406039		MGB048	-0.114934	0.066652	0.0846367	302	0.498426	Propionate synthesis I
	weight_loss_group[T.No change]	-0.5455	0.5	-1.092	0.275	-1.525	0.434		ANX	0.145047	0.131676	0.270659	328	0.638119		Frisingicoccus	0.856068	0.382011	0.0250291	85	0.406039		MGB005	1.58294	0.98105	0.106632	328	0.498426	Tryptophan synthesis
	weight_loss_group[T.weight Gain]	-0.8912	1.495	-0.596	0.551	-3.822	2.039		IBS	-0.123345	0.126227	0.328484	328	0.638119		Christensenellaceae_R7_group	0.300719	0.135589	0.0265633	228	0.406039		MGB051	0.216777	0.135639	0.11	131	0.498426	Glutamate degradation II
	BMI_T0	-0.0362	0.018	-2.042	0.041	-0.071	-0.001		NAFLD	0.125834	0.131389	0.338202	328	0.638119		Eubacterium_siraeum_group	-0.353083	0.17045	0.0383138	114	0.511024		MGB028	-0.514566	0.324194	0.112464	90	0.498426	Nitric oxide degradation II (NO reductase)
	Age	0.0401	0.011	3.731	0	0.019	0.061		AUDITC	0.117294	0.127857	0.358942	328	0.638119		Monoglobus	-0.242025	0.119593	0.0429974	289	0.511024		MGB056	-0.1056	0.0667836	0.113828	273	0.498426	Propionate degradation I
	PC1	-22.5896	16.324	-1.384	0.166	-54.585	9.406		IBD	0.106722	0.128608	0.406637	328	0.65062		Ruminococcus_gnavus_group	0.20556	0.104356	0.0488626	199	0.511024		MGB029	1.5448	0.990024	0.118673	328	0.498426	ClpB (ATP-dependent chaperone protein)
	PC2	-32.3616	14.98	-2.16	0.031	-61.722	-3.002		ADHD	0.0938675	0.128189	0.464011	328	0.674925		Coprococcus	-0.24664	0.127218	0.0525351	266	0.511024		MGB020	-0.0777495	0.0668439	0.244769	258	0.737371	GABA synthesis I
	PC3	16.6952	13.364	1.249	0.212	-9.497	42.888		GERD	0.0580188	0.125122	0.642865	328	0.857153		EscherichiaShigella	-0.217193	0.115937	0.0610176	159	0.513301		MGB010	-0.0777495	0.0668439	0.244769	258	0.737371	Histamine degradation
	PC4	30.2147	24.752	1.221	0.222	-18.297	78.727		T2D	0.0490104	0.129863	0.705877	328	0.868771		Incertae_Sedis	-0.216202	0.116056	0.0624744	317	0.513301		MGB007	1.14167	1.00147	0.254291	328	0.737371	Glutamate synthesis II
	PC5	0.3576	9.822	0.036	0.971	-18.893	19.608		BMI	-0.0314837	0.124253	0.799971	328	0.894722		DTU089	-0.436231	0.2383	0.0671609	157	0.513301		MGB022	-0.234159	0.209636	0.264003	328	0.737371	GABA synthesis III
									WHRadjBMI	-0.0250796	0.123286	0.838802	328	0.894722		Odoribacter	-0.309121	0.183989	0.0929355	213	0.66294		MGB009	-0.140032	0.130382	0.282815	250	0.737371	Histamine synthesis
									BPD	-0.0110145	0.122335	0.928259	328	0.928259		UCG005	0.26022	0.159901	0.103656	215	0.693201		MGB032	0.831439	0.814719	0.307481	328	0.737371	Quinolinic acid synthesis
																Family_XIII_AD3011_group	-0.301939	0.208851	0.148257	190	0.754115		MGB053	0.400004	0.393941	0.30992	328	0.737371	Butyrate synthesis II
																Megasphaera	0.406113	0.283018	0.151304	50	0.754115		MGB033	0.835387	0.833155	0.316016	328	0.737371	Quinolinic acid degradation
																Anaerotruncus	-0.257598	0.179561	0.151403	163	0.754115		MGB034	-0.0850501	0.0891833	0.340258	328	0.75215	Isovaleric acid synthesis I (KADH pathway)
																Eubacterium_ventriosum_group	0.224842	0.15809	0.154957	230	0.754115		MGB023	0.0636271	0.0820894	0.438283	316	0.858992	Dopamine degradation
																Holdemanella	-0.362294	0.254894	0.155216	78	0.754115		MGB016	-0.110345	0.146375	0.45094	59	0.858992	p-Cresol degradation
																Lachnospiraceae_ND3007_group	-0.193047	0.136743	0.158022	228	0.754115		MGB035	0.599759	0.882457	0.496728	328	0.858992	Isovaleric acid synthesis II (KADC pathway)
																Blautia	-0.202423	0.147431	0.169753	328	0.754115		MGB015	0.475439	0.713491	0.505184	328	0.858992	p-Cresol synthesis
																Turicibacter	0.201636	0.147051	0.170313	177	0.754115		MGB006	0.772206	1.1593	0.505349	328	0.858992	Glutamate synthesis I
																Lachnoclostridium	-0.142831	0.107897	0.185581	328	0.754115		MGB050	0.132488	0.210973	0.530014	328	0.858992	Glutamate degradation I
																GCA900066575	-0.259317	0.197947	0.190184	229	0.754115		MGB043	0.659685	1.05495	0.531757	328	0.858992	Acetate synthesis I
																Actinomyces	-0.359053	0.279002	0.198122	153	0.754115		MGB024	0.217231	0.419595	0.604656	328	0.92387	DOPAC synthesis
																Romboutsia	0.125319	0.0977269	0.199724	238	0.754115		MGB047	-0.169927	0.338735	0.615913	328	0.92387	Acetate degradation
																Hungatella	0.50923	0.401236	0.204386	79	0.754115		MGB004	0.0804397	0.205419	0.695362	328	0.977805	Kynurenine synthesis
																Collinsella	-0.182505	0.147112	0.214759	256	0.762084		MGB039	-0.0630679	0.176619	0.721028	328	0.977805	g-Hydroxybutyric acid (GHB) degradation
																Dorea	-0.153501	0.125365	0.220791	284	0.762084		MGB019	-0.034763	0.105673	0.74218	328	0.977805	GABA degradation
																Parasutterella	-0.122259	0.106369	0.250396	203	0.799508		MGB027	-0.0327264	0.120481	0.785906	328	0.977805	Nitric oxide degradation I (NO dioxygenase)
																Eubacterium_hallii_group	-0.160308	0.140782	0.25483	301	0.799508		MGB041	-0.0226854	0.0893556	0.79959	328	0.977805	Menaquinone synthesis (vitamin K2) II (alternative pathway: futalosine pathway)
																Anaerostipes	-0.118682	0.105577	0.260959	325	0.799508		MGB036	0.221071	0.976657	0.820925	328	0.977805	S-Adenosylmethionine (SAM) synthesis
																Butyricicoccus	-0.145312	0.129915	0.263349	313	0.799508		MGB044	0.17644	0.875139	0.840219	328	0.977805	Acetate synthesis II
																Faecalitalea	-0.260796	0.239919	0.277029	75	0.799508		MGB052	-0.0517148	0.295886	0.861253	328	0.977805	Butyrate synthesis I
																Lachnospiraceae_UCG004	-0.163528	0.151095	0.279125	234	0.799508		MGB054	0.0475524	0.28006	0.865173	328	0.977805	Propionate synthesis II
																Dialister	-0.133483	0.124574	0.283937	150	0.799508		MGB055	0.0356968	0.290834	0.902314	328	0.977805	Propionate synthesis III
																Family_XIII_UCG001	-0.45659	0.435286	0.294205	128	0.807177		MGB021	0.00845439	0.0839741	0.919806	322	0.977805	GABA synthesis II
																Ruminococcus_torques_group	-0.113674	0.113999	0.318691	322	0.822813		MGB045	0.0690116	0.899501	0.938845	328	0.977805	Acetate synthesis III
																UnannotatedRuminococcaceaeFamily	0.223883	0.238202	0.347276	156	0.822813		MGB049	-0.0086206	0.151169	0.954524	328	0.977805	Tryptophan degradation
																Lactococcus	-0.139228	0.151206	0.357162	152	0.822813		MGB038	0.00358139	0.16825	0.983017	328	0.983017	Inositol degradation
																Ruminococcus_gauvreauii_group	-0.10706	0.117446	0.361994	257	0.822813
																Lactobacillus	0.131968	0.145327	0.363837	151	0.822813
																Bacteroides	-0.108918	0.12188	0.371508	327	0.822813
																Bilophila	-0.13503	0.154854	0.383217	232	0.822813
																CAG56	-0.14004	0.160728	0.383597	138	0.822813
																Eubacterium_xylanophilum_group	0.153974	0.186163	0.408185	164	0.822813
																Muribaculaceae	0.179966	0.218975	0.411158	66	0.822813
																Acidaminococcus	-0.18028	0.21979	0.412082	79	0.822813
																Terrisporobacter	0.219173	0.276352	0.427724	63	0.822813
																Butyricimonas	-0.181054	0.231688	0.434534	138	0.822813
																Ruminococcus	0.101088	0.132836	0.446657	251	0.822813
																Eggerthella	-0.127116	0.168114	0.449571	186	0.822813
																Haemophilus	-0.20879	0.277592	0.451962	63	0.822813
																Eubacterium_ruminantium_group	-0.193369	0.257273	0.452285	55	0.822813
																Phascolarctobacterium	-0.122001	0.165429	0.460829	207	0.822813
																Lachnospiraceae_FCS020_group	-0.1532	0.208531	0.462545	214	0.822813
																Streptococcus	-0.0624808	0.085087	0.462755	326	0.822813
																Sellimonas	0.128063	0.176702	0.468611	109	0.822813
																Holdemania	0.25116	0.347232	0.469482	104	0.822813
																Gastranaerophilales	0.169012	0.240041	0.481372	58	0.822813
																Clostridia_UCG014	0.105736	0.151236	0.48446	130	0.822813
																Eubacterium_eligens_group	0.0775401	0.115753	0.502936	217	0.824613
																Eubacterium_coprostanoligenes_group	-0.102461	0.153417	0.504224	285	0.824613
																Defluviitaleaceae_UCG011	0.268932	0.413084	0.515024	82	0.824613
																Lachnospiraceae_UCG001	-0.0910389	0.140278	0.516346	182	0.824613
																Adlercreutzia	-0.138673	0.22073	0.529843	189	0.833723
																Sutterella	-0.0839769	0.148727	0.572321	174	0.865298
																Roseburia	0.0497718	0.089903	0.579841	309	0.865298
																Clostridium_innocuum_group	-0.0990694	0.17988	0.581803	131	0.865298
																Erysipelatoclostridium	-0.0643665	0.119164	0.589094	233	0.865298
																Lachnospiraceae_UCG010	0.305438	0.575663	0.595706	74	0.865298
																Lachnospira	0.0552342	0.105039	0.598998	278	0.865298
																Slackia	-0.167976	0.326134	0.606518	79	0.865298
																Akkermansia	-0.0635324	0.133271	0.633564	155	0.888342
																Intestinibacter	0.0630846	0.134699	0.639544	179	0.888342
																UCG003	-0.0960393	0.210289	0.647885	166	0.888342
																Veillonella	0.0966026	0.226558	0.669822	70	0.888342
																UnannotatedOscillospiraceaeFamily	-0.152149	0.364454	0.676334	74	0.888342
																Subdoligranulum	-0.0463463	0.112279	0.679768	281	0.888342
																Flavonifractor	-0.0522594	0.127031	0.680785	212	0.888342
																Coprobacter	0.13717	0.441677	0.756131	50	0.962259
																Fusicatenibacter	-0.0389677	0.131246	0.766538	295	0.962259
																Alistipes	-0.0364693	0.128492	0.776544	296	0.962259
																UCG002	-0.0414566	0.149604	0.781696	224	0.962259
																Gordonibacter	0.136478	0.516514	0.791603	85	0.962259
																Clostridia_vadinBB60_group	-0.0538593	0.207157	0.79487	115	0.962259
																Granulicatella	-0.127802	0.505446	0.800384	65	0.962259
																UnannotatedErysipelotrichaceaeFamily	-0.0726637	0.317402	0.818921	94	0.966893
																Negativibacillus	-0.0374357	0.170557	0.826268	190	0.966893
																NK4A214_group	0.0347145	0.186143	0.852058	177	0.966893
																Tyzzerella	-0.022993	0.126706	0.856001	174	0.966893
																Senegalimassilia	0.0599585	0.394189	0.879103	64	0.966893
																Eisenbergiella	0.0255731	0.176087	0.884529	147	0.966893
																Barnesiella	0.0301584	0.208806	0.885159	105	0.966893
																Parabacteroides	0.0146727	0.120382	0.902991	301	0.966893
																Bifidobacterium	0.00965532	0.0839989	0.908488	246	0.966893
																Erysipelotrichaceae_UCG003	0.0140115	0.126694	0.911939	213	0.966893
																UnannotatedLachnospiraceaeFamily	0.0121743	0.112509	0.913831	324	0.966893
																Marvinbryantia	-0.0162671	0.164525	0.921239	211	0.966893
																Faecalibacterium	-0.0104886	0.106723	0.921711	309	0.966893
																UCG010	-0.0205464	0.252576	0.935166	110	0.971483
																Oscillibacter	-0.00673942	0.119833	0.95515	297	0.982703
																Colidextribacter	0.00496802	0.129272	0.969344	299	0.987808
																UBA1819	0.00082421	0.166721	0.996056	167	0.999202
																UCG009	-0.000508416	0.508252	0.999202	57	0.999202

### Sheet: Table S10
	Sleep Problems at Baseline
	A. Demographic factors								B. Genetic factors							C. Microbiome factors, genera							D. Microbiome factors, functional pathways
		coef	std err	z	P>|z|	[0.025	0.975]		var	beta	beta_se	pvalue	nobs	fdr_bh		var	beta	beta_se	pvalue	nobs	fdr_bh		var	beta	beta_se	pvalue	nobs	fdr_bh	Description
	Intercept	-1.562	0.875	-1.786	0.074	-3.276	0.152		BPD	0.171563	0.124228	0.167271	328	0.969285		Tyzzerella	0.31458	0.115136	0.00629038	174	0.570314		MGB040	0.863591	0.298418	0.00380491	328	0.0922032	Menaquinone synthesis (vitamin K2) I
	FGID[T.Yes]	0.8149	0.348	2.339	0.019	0.132	1.498		AUD	-0.162462	0.12746	0.202448	328	0.969285		Akkermansia	0.316765	0.130444	0.0151673	155	0.570314		MGB038	-0.484858	0.170207	0.00439063	328	0.0922032	Inositol degradation
	Gender[T.M]	-0.4473	0.296	-1.513	0.13	-1.027	0.132		MDD	-0.112507	0.116171	0.332814	328	0.969285		Christensenellaceae_R7_group	-0.333905	0.140666	0.0176089	228	0.570314		MGB031	-1.68231	0.749976	0.0248868	328	0.18982	17-beta-Estradiol degradation
	weight_loss_group[T.5-10% weight loss]	-0.2354	0.272	-0.865	0.387	-0.769	0.298		OSA	0.1133	0.120069	0.345362	328	0.969285		Collinsella	0.307111	0.13408	0.0219921	256	0.570314		MGB006	-2.50438	1.157	0.0304221	328	0.18982	Glutamate synthesis I
	weight_loss_group[T.More than 10% weight loss]	-0.2247	0.645	-0.349	0.727	-1.488	1.039		T1D	-0.108753	0.116977	0.352527	328	0.969285		Sutterella	0.337423	0.152225	0.0266502	174	0.570314		MGB053	-0.844102	0.392346	0.0314428	328	0.18982	Butyrate synthesis II
	weight_loss_group[T.No change]	-0.8438	0.472	-1.789	0.074	-1.768	0.081		GERD	-0.111142	0.122663	0.364893	328	0.969285		Eubacterium_siraeum_group	0.308281	0.146748	0.0356626	114	0.635768		MGB043	-2.23291	1.04155	0.032046	328	0.18982	Acetate synthesis I
	weight_loss_group[T.weight Gain]	-20.2463	12100	-0.002	0.999	-23800	23800		NAFLD	-0.0771558	0.125904	0.539998	328	0.969285		UnannotatedRuminococcaceaeFamily	-0.47847	0.234823	0.0415923	156	0.635768		MGB033	-1.79044	0.853101	0.0358398	328	0.18982	Quinolinic acid degradation
	BMI_T0	0.0172	0.016	1.079	0.281	-0.014	0.049		Height	0.073497	0.123522	0.551836	328	0.969285		Butyricimonas	0.424184	0.224596	0.0589378	138	0.700101		MGB029	-2.04566	0.97637	0.0361562	328	0.18982	ClpB (ATP-dependent chaperone protein)
	Age	0.0066	0.01	0.676	0.499	-0.013	0.026		WHRadjBMI	0.049577	0.115533	0.667838	328	0.969285		Eubacterium_eligens_group	-0.212438	0.113625	0.0615334	217	0.700101		MGB035	-1.75139	0.86767	0.0435401	328	0.19778	Isovaleric acid synthesis II (KADC pathway)
	PC1	-12.9018	14.729	-0.876	0.381	-41.771	15.967		BMI	-0.0397202	0.116406	0.732937	328	0.969285		Parasutterella	0.168298	0.0989301	0.0889092	203	0.700101		MGB037	0.917459	0.462083	0.0470905	328	0.19778	Inositol synthesis
	PC2	6.0476	12.817	0.472	0.637	-19.073	31.168		ANX	0.0397641	0.121197	0.74284	328	0.969285		Eggerthella	-0.2638	0.155168	0.0891145	186	0.700101		MGB044	-1.59011	0.90586	0.0791972	328	0.300986	Acetate synthesis II
	PC3	-3.9017	12.437	-0.314	0.754	-28.279	20.475		AUDITC	-0.0328903	0.119759	0.783594	328	0.969285		Bilophila	0.24728	0.149177	0.0973927	232	0.700101		MGB045	-1.60065	0.932286	0.085996	328	0.300986	Acetate synthesis III
	PC4	-3.0185	22.029	-0.137	0.891	-46.195	40.158		IBS	0.0272631	0.115457	0.81333	328	0.969285		Coprococcus	0.196086	0.121214	0.105731	266	0.700101		MGB007	-1.47167	0.993743	0.138624	328	0.416705	Glutamate synthesis II
	PC5	-4.6356	9.32	-0.497	0.619	-22.902	13.63		ADHD	0.00979353	0.117208	0.933409	328	0.969285		Haemophilus	0.488398	0.305085	0.109408	63	0.700101		MGB024	-0.617644	0.417357	0.138902	328	0.416705	DOPAC synthesis
									T2D	0.0056146	0.120784	0.962924	328	0.969285		Bacteroides	0.182969	0.114722	0.110739	327	0.700101		MGB028	0.436802	0.331374	0.187453	90	0.524867	Nitric oxide degradation II (NO reductase)
									IBD	-0.00476136	0.123656	0.969285	328	0.969285		Family_XIII_UCG001	0.684215	0.435979	0.116561	128	0.700101		MGB005	-0.950495	0.91953	0.301288	328	0.750072	Tryptophan synthesis
																Prevotella	0.129629	0.084655	0.125705	120	0.700101		MGB015	-0.741183	0.720474	0.3036	328	0.750072	p-Cresol synthesis
																Veillonella	0.349231	0.237356	0.1412	70	0.700101		MGB032	-0.635478	0.824067	0.440619	328	0.846738	Quinolinic acid synthesis
																Lachnoclostridium	0.149336	0.101584	0.141539	328	0.700101		MGB022	0.146231	0.191501	0.445104	328	0.846738	GABA synthesis III
																Megasphaera	0.337445	0.232905	0.147378	50	0.700101		MGB054	-0.215515	0.28267	0.445805	328	0.846738	Propionate synthesis II
																Anaerostipes	-0.145363	0.100518	0.148139	325	0.700101		MGB052	0.205164	0.281187	0.465613	328	0.846738	Butyrate synthesis I
																UnannotatedOscillospiraceaeFamily	-0.455702	0.315555	0.148702	74	0.700101		MGB016	0.127924	0.177632	0.471425	59	0.846738	p-Cresol degradation
																UCG009	1.32704	0.922958	0.150489	57	0.700101		MGB019	0.0709118	0.0997033	0.476943	328	0.846738	GABA degradation
																Blautia	0.184667	0.141203	0.190938	328	0.826495		MGB049	-0.10254	0.15081	0.49655	328	0.846738	Tryptophan degradation
																Dialister	0.173359	0.137688	0.208005	150	0.826495		MGB056	-0.0359055	0.0586384	0.540326	273	0.846738	Propionate degradation I
																Lachnospiraceae_UCG010	0.775184	0.62256	0.213075	74	0.826495		MGB039	0.106371	0.176154	0.545943	328	0.846738	g-Hydroxybutyric acid (GHB) degradation
																Paraprevotella	0.258242	0.208615	0.215757	79	0.826495		MGB048	0.0346661	0.0622297	0.577482	302	0.846738	Propionate synthesis I
																Lachnospiraceae_NK4A136_group	0.132275	0.107221	0.217324	279	0.826495		MGB023	0.0416707	0.0765928	0.586404	316	0.846738	Dopamine degradation
																Sellimonas	0.18703	0.159718	0.241598	109	0.826495		MGB051	-0.0676472	0.125	0.588384	131	0.846738	Glutamate degradation II
																Adlercreutzia	0.244789	0.212137	0.248533	189	0.826495		MGB034	0.0407177	0.0870777	0.640069	328	0.846738	Isovaleric acid synthesis I (KADH pathway)
																Hungatella	0.312285	0.270918	0.249036	79	0.826495		MGB004	-0.0845689	0.205861	0.681214	328	0.846738	Kynurenine synthesis
																Phascolarctobacterium	0.202375	0.177299	0.253689	207	0.826495		MGB021	-0.0316846	0.0780141	0.68464	322	0.846738	GABA synthesis II
																Erysipelotrichaceae_UCG003	-0.135589	0.119091	0.2549	213	0.826495		MGB036	-0.381337	1.00305	0.703815	328	0.846738	S-Adenosylmethionine (SAM) synthesis
																Alistipes	-0.13566	0.121214	0.263063	296	0.827876		MGB027	0.0431924	0.114154	0.705157	328	0.846738	Nitric oxide degradation I (NO dioxygenase)
																Frisingicoccus	-0.315382	0.291846	0.279855	85	0.836544		MGB041	0.032001	0.0847142	0.705615	328	0.846738	Menaquinone synthesis (vitamin K2) II (alternative pathway: futalosine pathway)
																Family_XIII_AD3011_group	0.209691	0.198684	0.291243	190	0.836544		MGB026	-0.0266025	0.105704	0.801296	221	0.924459	Nitric oxide synthesis II (nitrite reductase)
																Erysipelatoclostridium	0.110936	0.110399	0.314963	233	0.836544		MGB055	0.0654903	0.27898	0.814404	328	0.924459	Propionate synthesis III
																Gastranaerophilales	0.25905	0.26014	0.319344	58	0.836544		MGB009	-0.0192781	0.10814	0.858511	250	0.94888	Histamine synthesis
																UnannotatedLachnospiraceaeFamily	-0.105623	0.108031	0.328217	324	0.836544		MGB050	-0.0175066	0.221424	0.936982	328	0.988652	Glutamate degradation I
																Roseburia	0.0846254	0.0871898	0.331753	309	0.836544		MGB047	-0.0164839	0.327631	0.959873	328	0.988652	Acetate degradation
																Oscillibacter	0.113783	0.117989	0.334873	297	0.836544		MGB010	0.000873194	0.0613917	0.988652	258	0.988652	Histamine degradation
																Acidaminococcus	0.204122	0.213022	0.337951	79	0.836544		MGB020	0.000873194	0.0613917	0.988652	258	0.988652	GABA synthesis I
																Odoribacter	0.16264	0.1723	0.345205	213	0.836544
																UCG005	-0.14766	0.16052	0.357632	215	0.836544
																Barnesiella	-0.206752	0.234051	0.37704	105	0.836544
																Turicibacter	-0.118809	0.13519	0.379493	177	0.836544
																Eubacterium_hallii_group	-0.115905	0.131953	0.379737	301	0.836544
																Eubacterium_ruminantium_group	0.213406	0.249355	0.392091	55	0.836544
																GCA900066575	-0.169079	0.198553	0.394463	229	0.836544
																DTU089	0.192955	0.228465	0.39835	157	0.836544
																Lachnospiraceae_FCS020_group	0.17697	0.209705	0.398726	214	0.836544
																Ruminococcus_gnavus_group	-0.0732487	0.0922672	0.427268	199	0.879186
																Butyricicoccus	0.0888812	0.118991	0.455088	313	0.902086
																Anaerotruncus	0.141929	0.192656	0.461308	163	0.902086
																Holdemanella	-0.167652	0.228887	0.463884	78	0.902086
																Eisenbergiella	-0.111498	0.155067	0.47212	147	0.902086
																Eubacterium_ventriosum_group	-0.105565	0.15386	0.492643	230	0.905512
																Defluviitaleaceae_UCG011	0.269834	0.407833	0.50821	82	0.905512
																Clostridium_innocuum_group	-0.11136	0.172671	0.518975	131	0.905512
																Eubacterium_xylanophilum_group	-0.117014	0.183533	0.523759	164	0.905512
																Eubacterium_nodatum_group	0.224136	0.374694	0.549717	71	0.905512
																Lachnospiraceae_ND3007_group	-0.0726371	0.126249	0.565056	228	0.905512
																Granulicatella	0.259342	0.469766	0.580903	65	0.905512
																UBA1819	-0.0880839	0.160426	0.582962	167	0.905512
																Fusicatenibacter	-0.0695701	0.129517	0.591164	295	0.905512
																Holdemania	0.15073	0.299962	0.615318	104	0.905512
																Lactococcus	0.0695276	0.138582	0.615874	152	0.905512
																Dorea	-0.0586958	0.117161	0.616383	284	0.905512
																Faecalibacterium	-0.0524753	0.105407	0.6186	309	0.905512
																Intestinibacter	-0.0644351	0.129701	0.619332	179	0.905512
																UCG003	0.115044	0.234748	0.624081	166	0.905512
																Senegalimassilia	0.208032	0.429895	0.628447	64	0.905512
																Lachnospiraceae_UCG004	0.0728732	0.151287	0.630027	234	0.905512
																Bifidobacterium	0.0374578	0.0792932	0.636644	246	0.905512
																Slackia	0.16684	0.363788	0.646508	79	0.905512
																Subdoligranulum	-0.0513582	0.11199	0.646523	281	0.905512
																EscherichiaShigella	0.0483824	0.111968	0.665663	159	0.905512
																Gordonibacter	0.194054	0.457087	0.671169	85	0.905512
																Ruminococcus_torques_group	-0.0460545	0.110227	0.676082	322	0.905512
																Colidextribacter	0.0532591	0.127862	0.677018	299	0.905512
																Faecalitalea	0.0898919	0.247724	0.716702	75	0.937087
																Streptococcus	0.0295086	0.0817539	0.718141	326	0.937087
																Eubacterium_coprostanoligenes_group	0.047875	0.146562	0.74393	285	0.941085
																Lachnospira	0.0327169	0.10054	0.744868	278	0.941085
																Clostridium_sensu_stricto_1	-0.0345984	0.108653	0.750158	188	0.941085
																Incertae_Sedis	0.0332561	0.108316	0.758822	317	0.941085
																Ruminococcus	-0.0384479	0.129516	0.766574	251	0.941085
																UCG002	0.0406883	0.145145	0.779225	224	0.941085
																Parabacteroides	0.0312142	0.114515	0.785178	301	0.941085
																Monoglobus	0.0287268	0.11335	0.799933	289	0.941085
																Muribaculaceae	0.0472993	0.187044	0.800362	66	0.941085
																Coprobacter	-0.0906065	0.379884	0.811485	50	0.941464
																Terrisporobacter	0.0489269	0.254197	0.847369	63	0.941464
																Actinomyces	-0.0474198	0.247708	0.848186	153	0.941464
																Flavonifractor	0.0219681	0.117157	0.85126	212	0.941464
																Ruminococcus_gauvreauii_group	-0.0207725	0.111415	0.852098	257	0.941464
																UnannotatedErysipelotrichaceaeFamily	-0.0553405	0.307551	0.8572	94	0.941464
																Romboutsia	0.014344	0.0973764	0.882892	238	0.941464
																Lachnospiraceae_UCG001	0.0206907	0.143144	0.88507	182	0.941464
																CAG56	0.0258297	0.179105	0.885331	138	0.941464
																Clostridia_UCG014	0.0205903	0.147089	0.888672	130	0.941464
																Clostridia_vadinBB60_group	-0.0195917	0.228961	0.93181	115	0.977487
																Negativibacillus	-0.00856875	0.163407	0.95818	190	0.989939
																UCG010	0.00734663	0.279964	0.979065	110	0.989939
																NK4A214_group	-0.00444944	0.18278	0.980579	177	0.989939
																Marvinbryantia	-0.00377007	0.168232	0.982121	211	0.989939
																Lactobacillus	0.00157339	0.124768	0.989939	151	0.989939

### Sheet: Table S11
	Outcome	Model	Pseudo r-squred with Pratt’s correction
			median	mean	std
	Anxiety or Depression at Baseline	D	0.117	0.12	0.037
		D+M
		D+G	0.186	0.144	0.145
		D+M+G
	Sleep Problems at Baseline	D	0.008343	0.0094	0.027
		D+M	0.047	0.049	0.033
		D+G
		D+M+G
	Anxiety Severity Improvement at T1	D	0.047	0.054	0.132
		D+M	0.088	0.0882	0.127
		D+G	0.236	0.236	0.139
		D+M+G	0.257	0.25	0.124
	Depression Severity Improvement at T1	D	0.115	0.12	0.123
		D+M	0.256	0.246	0.118
		D+G	0.249	0.248	0.128
		D+M+G	0.294	0.282	0.112
	Insomnia Severity Improvement at T1	D	0.016	0.015	0.113
		D+M	0.00649	0.0115	0.12
		D+G	0.079	0.082	0.121
		D+M+G	0.0662	0.0651	0.122

### Sheet: Table S12
	A. PERMANOVA using bacterial taxa at the genus level (genera: n=178) to test the influence of covariates on the gut microbiome and anxiety or depression at baseline.
		Df	SumsOfSqs	MeanSqs	F.Model	R2	Pr(>F)
	Anxiety_or_depression_T0	1	0.0396	0.039589	2.03221	0.00612	0.036*
	Anxiolytics_Medication	2	0.0587	0.029362	1.50721	0.00908	0.045*
	Depression_Medication	1	0.0149	0.014879	0.76377	0.0023	0.638
	Gender	3	0.0873	0.029115	1.49456	0.0135	0.047*
	BMI_T0	1	0.0571	0.057055	2.92878	0.00882	0.002**
	FGID	1	0.0196	0.019634	1.00786	0.00303	0.549
	Alcohol_consumption	2	0.0344	0.017218	0.88385	0.00532	0.807
	Use.of.recreational.drug	2	0.0395	0.019773	1.01499	0.00611	0.414
	Anxiety_or_depression_T0:Anxiolytics_Medication	2	0.0362	0.018094	0.92881	0.00559	0.517
	Anxiety_or_depression_T0:Depression_Medication	1	0.0132	0.013241	0.67972	0.00205	0.762
	Anxiety_or_depression_T0:Gender	3	0.0736	0.024539	1.25966	0.01138	0.236
	Anxiety_or_depression_T0:BMI_T0	1	0.021	0.021008	1.07842	0.00325	0.283
	Anxiety_or_depression_T0:FGID	1	0.0251	0.025089	1.28791	0.00388	0.144
	Anxiety_or_depression_T0:Alcohol_consumption	1	0.0176	0.017564	0.90159	0.00271	0.581
	Anxiety_or_depression_T0:Use.of.recreational.drug	2	0.0286	0.014315	0.73482	0.00443	0.876
	Residuals	303	5.9027	0.019481		0.91242
	Total	327	6.4692			1
																																				1
	B. PERMANOVA using bacterial taxa at the genus level (genera: n=178) to test the influence of covariates on the gut microbiome and sleep issues at baseline.																																			3
		Df	SumsOfSqs	MeanSqs	F.Model	R2	Pr(>F)													2
	Sleep_issues_T0	1	0.0182	0.018205	0.9261	0.00281	0.456													2
	Anxiolytics_Medication	2	0.0664	0.03322	1.68996	0.01027	0.018*													1
	Depression_Medication	1	0.0149	0.014852	0.75554	0.0023	0.663													2
	Gender	3	0.0875	0.02917	1.48391	0.01353	0.057.													1
	BMI_T0	1	0.0592	0.05922	3.01257	0.00915	0.003**
	FGID	1	0.0198	0.019784	1.00644	0.00306	0.547
	Alcohol_consumption	2	0.0341	0.017031	0.86641	0.00527	0.833													3
	Use.of.recreational.drug	2	0.0405	0.020239	1.02959	0.00626	0.381													1
	Sleep_issues_T0:Anxiolytics_Medication	2	0.0285	0.014238	0.72428	0.0044	0.82																								307
	Sleep_issues_T0:Depression_Medication	1	0.0165	0.016523	0.84053	0.00255	0.62																												327
	Sleep_issues_T0:Gender	3	0.0414	0.013805	0.70229	0.0064	0.958
	Sleep_issues_T0:BMI_T0	1	0.0166	0.016626	0.84577	0.00257	0.586
	Sleep_issues_T0:FGID	1	0.0192	0.019159	0.97465	0.00296	0.417
	Sleep_issues_T0:Alcohol_consumption	1	0.0181	0.018082	0.91986	0.0028	0.437
	Sleep_issues_T0:Use.of.recreational.drug	2	0.0322	0.016077	0.81783	0.00497	0.666
	Residuals	303	5.9562	0.019658		0.9207
	Total	327	6.4692			1
	C. PERMANOVA using bacterial functions (gut-brain modules: n=42) to test the influence of covariates on the gut microbiome and anxiety or depression at baseline.
		Df	SumsOfSqs	MeanSqs	F.Model	R2	Pr(>F)
	Anxiety_or_depression_T0	1	0.00067	0.00067478	0.4709	0.00145	0.743
	Anxiolytics_Medication	2	0.00099	0.00049429	0.34495	0.00213	0.971
	Depression_Medication	1	0.00134	0.0013396	0.93486	0.00288	0.363
	Gender	3	0.0038	0.0012662	0.88364	0.00817	0.506
	BMI_T0	1	0.00206	0.00206462	1.44083	0.00444	0.244
	FGID	1	0.00179	0.00179281	1.25114	0.00386	0.225
	Alcohol_consumption	2	0.00127	0.00063602	0.44386	0.00274	0.784
	Use.of.recreational.drug	2	0.00211	0.00105694	0.7376	0.00455	0.599
	Anxiety_or_depression_T0:Anxiolytics_Medication	2	0.0027	0.00135161	0.94324	0.00581	0.536
	Anxiety_or_depression_T0:Depression_Medication	1	0.00184	0.00184288	1.28608	0.00396	0.229
	Anxiety_or_depression_T0:Gender	3	0.00362	0.00120524	0.84109	0.00778	0.587
	Anxiety_or_depression_T0:BMI_T0	1	0.00171	0.00170522	1.19001	0.00367	0.244
	Anxiety_or_depression_T0:FGID	1	0.00218	0.00218229	1.52294	0.00469	0.187
	Anxiety_or_depression_T0:Alcohol_consumption	1	0.00182	0.00182082	1.27069	0.00392	0.183
	Anxiety_or_depression_T0:Use.of.recreational.drug	2	0.00284	0.00141856	0.98996	0.0061	0.461
	Residuals	303	0.43418	0.00143294		0.93386
	Total	327	0.46493			1
	D. PERMANOVA using bacterial functions (gut-brain modules: n=42) to test the influence of covariates on the gut microbiome and sleep issues at baseline.
		Df	SumsOfSqs	MeanSqs	F.Model	R2	Pr(>F)
	Sleep_issues_T0	1	0.00073	0.00073163	0.50294	0.00157	0.754
	Anxiolytics_Medication	2	0.00071	0.00035668	0.24519	0.00153	0.99
	Depression_Medication	1	0.0014	0.00139723	0.96049	0.00301	0.351
	Gender	3	0.00361	0.00120474	0.82817	0.00777	0.556
	BMI_T0	1	0.00207	0.00207395	1.42569	0.00446	0.239
	FGID	1	0.00198	0.00197731	1.35926	0.00425	0.188
	Alcohol_consumption	2	0.00132	0.00065908	0.45307	0.00284	0.817
	Use.of.recreational.drug	2	0.00202	0.00100949	0.69395	0.00434	0.678
	Sleep_issues_T0:Anxiolytics_Medication	2	0.00146	0.00072789	0.50037	0.00313	0.898
	Sleep_issues_T0:Depression_Medication	1	0.00124	0.00123577	0.8495	0.00266	0.331
	Sleep_issues_T0:Gender	3	0.002	0.00066814	0.4593	0.00431	0.96
	Sleep_issues_T0:BMI_T0	1	0.00087	0.00086583	0.5952	0.00186	0.654
	Sleep_issues_T0:FGID	1	0.00144	0.00143583	0.98703	0.00309	0.392
	Sleep_issues_T0:Alcohol_consumption	1	0.00073	0.00072701	0.49976	0.00156	0.737
	Sleep_issues_T0:Use.of.recreational.drug	2	0.00259	0.00129517	0.89033	0.00557	0.482
	Residuals	303	0.44077	0.0014547		0.94804
	Total	327	0.46493			1
	E. PERMANOVA using only bacterial genera and functions with significant association from the regression models (genera: n=15, and gut-brain modules: n=7) to test the influence of covariates on the gut microbiome and anxiety or depression at baseline.
		Df	SumsOfSqs	MeanSqs	F.Model	R2	Pr(>F)
	Anxiety_or_depression_T0	1	0.01522	0.0152179	2.0422	0.00609	0.052.
	Anxiolytics_Medication	2	0.02492	0.0124615	1.6723	0.00998	0.071.
	Depression_Medication	1	0.00637	0.0063715	0.855	0.00255	0.483
	Gender	3	0.05056	0.0168541	2.2617	0.02024	0.004**
	BMI_T0	1	0.02439	0.0243946	3.2736	0.00977	0.003**
	FGID	1	0.00318	0.0031847	0.4274	0.00127	0.944
	Alcohol_consumption	2	0.00728	0.0036419	0.4887	0.00292	0.948
	Use.of.recreational.drug	2	0.0157	0.0078478	1.0531	0.00628	0.35
	Anxiety_or_depression_T0:Anxiolytics_Medication	2	0.01669	0.0083448	1.1198	0.00668	0.252
	Anxiety_or_depression_T0:Depression_Medication	1	0.00831	0.0083067	1.1147	0.00333	0.168
	Anxiety_or_depression_T0:Gender	3	0.02627	0.0087567	1.1751	0.01052	0.324
	Anxiety_or_depression_T0:BMI_T0	1	0.00572	0.0057232	0.768	0.00229	0.628
	Anxiety_or_depression_T0:FGID	1	0.0077	0.0077032	1.0337	0.00308	0.457
	Anxiety_or_depression_T0:Alcohol_consumption	1	0.00771	0.0077052	1.034	0.00308	0.424
	Anxiety_or_depression_T0:Use.of.recreational.drug	2	0.02023	0.010117	1.3577	0.0081	0.156
	Residuals	303	2.2579	0.0074518		0.90382
	Total	327	2.49817			1
	F. PERMANOVA using only bacterial genera and functions with significant association from the regression models (genera: n=15, and gut-brain modules: n=7) to test the influence of covariates on the gut microbiome and sleep issues at baseline.
		Df	SumsOfSqs	MeanSqs	F.Model	R2	Pr(>F)
	Sleep_issues_T0	1	0.00883	0.0088267	1.172	0.00353	0.374
	Anxiolytics_Medication	2	0.02693	0.0134668	1.7881	0.01078	0.041*
	Depression_Medication	1	0.00643	0.0064341	0.8543	0.00258	0.503
	Gender	3	0.051	0.0169985	2.2571	0.02041	0.002**
	BMI_T0	1	0.02542	0.0254221	3.3756	0.01018	0.002**
	FGID	1	0.00342	0.0034242	0.4547	0.00137	0.912
	Alcohol_consumption	2	0.00713	0.0035644	0.4733	0.00285	0.952
	Use.of.recreational.drug	2	0.01652	0.0082597	1.0967	0.00661	0.318
	Sleep_issues_T0:Anxiolytics_Medication	2	0.00934	0.0046717	0.6203	0.00374	0.778
	Sleep_issues_T0:Depression_Medication	1	0.00717	0.0071651	0.9514	0.00287	0.491
	Sleep_issues_T0:Gender	3	0.02001	0.0066692	0.8855	0.00801	0.726
	Sleep_issues_T0:BMI_T0	1	0.00416	0.004155	0.5517	0.00166	0.841
	Sleep_issues_T0:FGID	1	0.0066	0.0065957	0.8758	0.00264	0.549
	Sleep_issues_T0:Alcohol_consumption	1	0.00589	0.0058918	0.7823	0.00236	0.561
	Sleep_issues_T0:Use.of.recreational.dru	g 2	0.01736	0.0086798	1.1525	0.00695	0.225
	Residuals	303	2.28196	0.0075312		0.91346
	Total	327	2.49817			1
	---
	Signif. codes: 0 ‘***’; 0.001; ‘**’ 0.01; ‘*’ 0.05; '.' 0.1
	G. Univariate analysis to test the influence of covariates on the gut microbiome and outcomes of interest.
	Outcome	Microbiome factor	variables	beta	beta se	z	P>|z|	[0.025	0.975]
	Anxiety Intensity Change	Dorea	Depression_Medication[T.True]	0.642184	0.339076	1.89393	0.0582349	-0.022392	1.30676
		Dorea	Anxiolytics_Medication[T.True]	-0.173417	0.51615	-0.335982	0.736884	-1.18505	0.838218
		Dorea	Alcohol_consumption[T.Yes]	-0.021722	0.330333	-0.0657578	0.947571	-0.669163	0.625719
		Dorea	Use_of_recreational_drug[T.Yes]	0.292332	0.359504	0.813154	0.41613	-0.412283	0.996947
		Dorea	Depression_Medication[T.True]:anx_change	0.394382	0.230362	1.71201	0.0868944	-0.0571186	0.845882
		Dorea	Anxiolytics_Medication[T.True]:anx_change	-0.734871	0.553581	-1.32749	0.184348	-1.81987	0.350127
		Dorea	Alcohol_consumption[T.Yes]:anx_change	-0.114435	0.255314	-0.448214	0.653999	-0.614842	0.385971
		Dorea	Use_of_recreational_drug[T.Yes]:anx_change	0.155273	0.228746	0.678804	0.497262	-0.29306	0.603607
		UBA1819	Depression_Medication[T.True]	-0.371666	0.501176	-0.741588	0.458337	-1.35395	0.610621
		UBA1819	Anxiolytics_Medication[T.True]	0.831152	0.63413	1.3107	0.18996	-0.41172	2.07403
		UBA1819	Alcohol_consumption[T.Yes]	0.403119	0.455597	0.884813	0.376257	-0.489836	1.29607
		UBA1819	Use_of_recreational_drug[T.Yes]	0.219107	0.498603	0.439443	0.660341	-0.758136	1.19635
		UBA1819	Depression_Medication[T.True]:anx_change	-0.541148	0.345515	-1.56621	0.1173	-1.21835	0.136049
		UBA1819	Anxiolytics_Medication[T.True]:anx_change	1.771	1.12866	1.56912	0.11662	-0.441131	3.98312
		UBA1819	Alcohol_consumption[T.Yes]:anx_change	0.431013	0.378933	1.13744	0.255355	-0.311682	1.17371
		UBA1819	Use_of_recreational_drug[T.Yes]:anx_change	0.386257	0.310793	1.24281	0.213938	-0.222886	0.995399
		DTU089	Depression_Medication[T.True]	0.210986	0.51229	0.41185	0.68045	-0.793083	1.21506
		DTU089	Anxiolytics_Medication[T.True]	0.0565082	0.638063	0.0885621	0.92943	-1.19407	1.30709
		DTU089	Alcohol_consumption[T.Yes]	-0.256383	0.471472	-0.543792	0.586585	-1.18045	0.667686
		DTU089	Use_of_recreational_drug[T.Yes]	-0.125191	0.529753	-0.23632	0.813185	-1.16349	0.913106
		DTU089	Depression_Medication[T.True]:anx_change	-0.00603191	0.374106	-0.0161235	0.987136	-0.739266	0.727202
		DTU089	Anxiolytics_Medication[T.True]:anx_change	0.51539	1.15756	0.445239	0.656147	-1.75338	2.78416
		DTU089	Alcohol_consumption[T.Yes]:anx_change	-0.276729	0.457523	-0.604841	0.545284	-1.17346	0.62
		DTU089	Use_of_recreational_drug[T.Yes]:anx_change	0.0946288	0.324034	0.292034	0.770261	-0.540466	0.729724
		Prevotella	Depression_Medication[T.True]	0.208965	1.30718	0.15986	0.872991	-2.35305	2.77098
		Prevotella	Anxiolytics_Medication[T.True]	-4.14411	2.14975	-1.92772	0.0538903	-8.35755	0.0693232
		Prevotella	Alcohol_consumption[T.Yes]	0.334321	1.45978	0.229022	0.818852	-2.5268	3.19544
		Prevotella	Use_of_recreational_drug[T.Yes]	0.395199	1.64962	0.23957	0.810664	-2.838	3.62839
		Prevotella	Depression_Medication[T.True]:anx_change	0.768623	0.729543	1.05357	0.292081	-0.661254	2.1985
		Prevotella	Anxiolytics_Medication[T.True]:anx_change	-1.19773	3.58769	-0.333844	0.738497	-8.22948	5.83402
		Prevotella	Alcohol_consumption[T.Yes]:anx_change	0.943929	0.89944	1.04946	0.293965	-0.818941	2.7068
		Prevotella	Use_of_recreational_drug[T.Yes]:anx_change	0.19097	0.782076	0.244183	0.807089	-1.34187	1.72381
		UCG003	Depression_Medication[T.True]	0.662684	0.479192	1.38292	0.166689	-0.276515	1.60188
		UCG003	Anxiolytics_Medication[T.True]	0.267067	0.481244	0.55495	0.578929	-0.676155	1.21029
		UCG003	Alcohol_consumption[T.Yes]	0.360755	0.480657	0.750547	0.452925	-0.581314	1.30282
		UCG003	Use_of_recreational_drug[T.Yes]	-0.467128	0.485027	-0.963096	0.335499	-1.41776	0.483507
		UCG003	Depression_Medication[T.True]:anx_change	0.199983	0.272917	0.732762	0.463703	-0.334924	0.73489
		UCG003	Anxiolytics_Medication[T.True]:anx_change	0.891386	0.492344	1.81049	0.0702191	-0.0735902	1.85636
		UCG003	Alcohol_consumption[T.Yes]:anx_change	0.0717206	0.259935	0.275917	0.782612	-0.437744	0.581185
		UCG003	Use_of_recreational_drug[T.Yes]:anx_change	-0.157931	0.257725	-0.612788	0.540016	-0.663064	0.347201
		Eubacterium_ventriosum_group	Depression_Medication[T.True]	-0.114221	0.390101	-0.292798	0.769676	-0.878804	0.650362
		Eubacterium_ventriosum_group	Anxiolytics_Medication[T.True]	0.270221	0.683724	0.39522	0.692681	-1.06985	1.6103
		Eubacterium_ventriosum_group	Alcohol_consumption[T.Yes]	0.538477	0.378229	1.42368	0.154539	-0.202838	1.27979
		Eubacterium_ventriosum_group	Use_of_recreational_drug[T.Yes]	-0.237323	0.402155	-0.590128	0.555105	-1.02553	0.550886
		Eubacterium_ventriosum_group	Depression_Medication[T.True]:anx_change	0.110323	0.288328	0.382629	0.701995	-0.45479	0.675435
		Eubacterium_ventriosum_group	Anxiolytics_Medication[T.True]:anx_change	-0.503095	0.644377	-0.780746	0.434952	-1.76605	0.759861
		Eubacterium_ventriosum_group	Alcohol_consumption[T.Yes]:anx_change	0.345678	0.295381	1.17028	0.241889	-0.233259	0.924615
		Eubacterium_ventriosum_group	Use_of_recreational_drug[T.Yes]:anx_change	-0.171674	0.28146	-0.609942	0.5419	-0.723325	0.379977
		Adlercreutzia	Depression_Medication[T.True]	0.0308109	0.356252	0.0864863	0.93108	-0.66743	0.729052
		Adlercreutzia	Anxiolytics_Medication[T.True]	0.677433	0.475001	1.42617	0.153819	-0.253552	1.60842
		Adlercreutzia	Alcohol_consumption[T.Yes]	-0.280263	0.348232	-0.804817	0.420925	-0.962785	0.402259
		Adlercreutzia	Use_of_recreational_drug[T.Yes]	-0.0897286	0.353238	-0.254017	0.799482	-0.782063	0.602606
		Adlercreutzia	Depression_Medication[T.True]:anx_change	0.0521172	0.264098	0.19734	0.843561	-0.465506	0.56974
		Adlercreutzia	Anxiolytics_Medication[T.True]:anx_change	1.86916	1.05825	1.76627	0.0773498	-0.204972	3.9433
		Adlercreutzia	Alcohol_consumption[T.Yes]:anx_change	-0.00407187	0.308309	-0.0132071	0.989463	-0.608347	0.600204
		Adlercreutzia	Use_of_recreational_drug[T.Yes]:anx_change	-0.00377856	0.237022	-0.0159418	0.987281	-0.468333	0.460776
	Depression Intensity Change	MGB053	Depression_Medication[T.True]	0.0839561	0.089508	0.937973	0.348258	-0.0914764	0.259389
		MGB053	Anxiolytics_Medication[T.True]	-0.0772867	0.167317	-0.461917	0.644141	-0.405223	0.250649
		MGB053	Alcohol_consumption[T.Yes]	-0.0941298	0.0899042	-1.047	0.295099	-0.270339	0.0820792
		MGB053	Use_of_recreational_drug[T.Yes]	-0.0253385	0.0997068	-0.25413	0.799395	-0.22076	0.170083
		MGB053	Depression_Medication[T.True]:dep_change	0.0355709	0.0642537	0.553601	0.579852	-0.090364	0.161506
		MGB053	Anxiolytics_Medication[T.True]:dep_change	-0.302219	0.183772	-1.64453	0.100067	-0.662405	0.0579679
		MGB053	Alcohol_consumption[T.Yes]:dep_change	-0.123083	0.0686161	-1.79379	0.0728461	-0.257568	0.011402
		MGB053	Use_of_recreational_drug[T.Yes]:dep_change	-0.0109847	0.0646311	-0.16996	0.865042	-0.137659	0.11569
		MGB015	Depression_Medication[T.True]	0.0848566	0.055676	1.52411	0.12748	-0.0242664	0.19398
		MGB015	Anxiolytics_Medication[T.True]	0.0506806	0.104075	0.486961	0.626286	-0.153303	0.254664
		MGB015	Alcohol_consumption[T.Yes]	-0.0302501	0.0559224	-0.540929	0.588557	-0.139856	0.0793559
		MGB015	Use_of_recreational_drug[T.Yes]	0.0653259	0.0620199	1.0533	0.292201	-0.0562309	0.186883
		MGB015	Depression_Medication[T.True]:dep_change	0.0717571	0.0399672	1.7954	0.0725903	-0.00657724	0.150091
		MGB015	Anxiolytics_Medication[T.True]:dep_change	0.112246	0.11431	0.981939	0.32613	-0.111798	0.33629
		MGB015	Alcohol_consumption[T.Yes]:dep_change	-0.034917	0.0426808	-0.818097	0.413302	-0.11857	0.0487358
		MGB015	Use_of_recreational_drug[T.Yes]:dep_change	0.0434603	0.040202	1.08105	0.279676	-0.0353342	0.122255
		MGB026	Depression_Medication[T.True]	-0.185368	0.967228	-0.191649	0.848017	-2.0811	1.71036
		MGB026	Anxiolytics_Medication[T.True]	-1.44285	1.80804	-0.798017	0.42486	-4.98654	2.10084
		MGB026	Alcohol_consumption[T.Yes]	-1.62918	0.971509	-1.67696	0.0935496	-3.53331	0.274937
		MGB026	Use_of_recreational_drug[T.Yes]	0.00201041	1.07744	0.00186592	0.998511	-2.10973	2.11375
		MGB026	Depression_Medication[T.True]:dep_change	-0.0765361	0.694328	-0.11023	0.912227	-1.43739	1.28432
		MGB026	Anxiolytics_Medication[T.True]:dep_change	0.139229	1.98585	0.0701103	0.944106	-3.75296	4.03142
		MGB026	Alcohol_consumption[T.Yes]:dep_change	-0.520436	0.741469	-0.701898	0.482742	-1.97369	0.932817
		MGB026	Use_of_recreational_drug[T.Yes]:dep_change	0.173458	0.698406	0.248362	0.803854	-1.19539	1.54231
		MGB027	Depression_Medication[T.True]	-0.117758	0.291921	-0.403389	0.686662	-0.689913	0.454398
		MGB027	Anxiolytics_Medication[T.True]	-0.611156	0.545689	-1.11997	0.262726	-1.68069	0.458374
		MGB027	Alcohol_consumption[T.Yes]	0.386197	0.293213	1.31712	0.187798	-0.18849	0.960885
		MGB027	Use_of_recreational_drug[T.Yes]	0.0909399	0.325184	0.279657	0.779741	-0.546409	0.728288
		MGB027	Depression_Medication[T.True]:dep_change	-0.067062	0.209557	-0.320018	0.748955	-0.477786	0.343662
		MGB027	Anxiolytics_Medication[T.True]:dep_change	-0.0884123	0.599354	-0.147513	0.882727	-1.26312	1.0863
		MGB027	Alcohol_consumption[T.Yes]:dep_change	0.141269	0.223785	0.631273	0.527862	-0.297341	0.579879
		MGB027	Use_of_recreational_drug[T.Yes]:dep_change	0.135066	0.210788	0.640766	0.521674	-0.278071	0.548202
		Clostridium_innocuum_group	Depression_Medication[T.True]	-0.100714	0.624074	-0.161381	0.871793	-1.32388	1.12245
		Clostridium_innocuum_group	Anxiolytics_Medication[T.True]	-1.90967	0.987526	-1.93379	0.0531388	-3.84518	0.025846
		Clostridium_innocuum_group	Alcohol_consumption[T.Yes]	0.52603	0.623073	0.844251	0.398529	-0.695171	1.74723
		Clostridium_innocuum_group	Use_of_recreational_drug[T.Yes]	-0.235012	0.666038	-0.352851	0.7242	-1.54042	1.0704
		Clostridium_innocuum_group	Depression_Medication[T.True]:dep_change	-0.122878	0.478005	-0.257066	0.797128	-1.05975	0.813993
		Clostridium_innocuum_group	Anxiolytics_Medication[T.True]:dep_change	-1.14574	0.905885	-1.26477	0.205954	-2.92124	0.629766
		Clostridium_innocuum_group	Alcohol_consumption[T.Yes]:dep_change	-0.00225675	0.48681	-0.00463578	0.996301	-0.956387	0.951874
		Clostridium_innocuum_group	Use_of_recreational_drug[T.Yes]:dep_change	-0.0444003	0.484043	-0.0917281	0.926914	-0.993107	0.904306
		UCG003	Depression_Medication[T.True]	0.386324	0.513528	0.752295	0.451873	-0.620171	1.39282
		UCG003	Anxiolytics_Medication[T.True]	-1.51205	1.00176	-1.50939	0.1312	-3.47547	0.45137
		UCG003	Alcohol_consumption[T.Yes]	0.144689	0.4263	0.339406	0.734304	-0.690845	0.980222
		UCG003	Use_of_recreational_drug[T.Yes]	-0.566817	0.444701	-1.2746	0.20245	-1.43842	0.304782
		UCG003	Depression_Medication[T.True]:dep_change	0.0265373	0.297132	0.0893115	0.928834	-0.555831	0.608906
		UCG003	Anxiolytics_Medication[T.True]:dep_change	-1.01845	0.579682	-1.75691	0.0789339	-2.1546	0.117709
		UCG003	Alcohol_consumption[T.Yes]:dep_change	-0.0171933	0.277818	-0.0618868	0.950653	-0.561707	0.52732
		UCG003	Use_of_recreational_drug[T.Yes]:dep_change	-0.183773	0.271594	-0.676648	0.498629	-0.716087	0.34854
		Anaerostipes	Depression_Medication[T.True]	0.104095	0.355068	0.293168	0.769394	-0.591827	0.800016
		Anaerostipes	Anxiolytics_Medication[T.True]	0.0630751	0.653321	0.0965454	0.923087	-1.21741	1.34356
		Anaerostipes	Alcohol_consumption[T.Yes]	-0.397435	0.352955	-1.12602	0.260155	-1.08921	0.294343
		Anaerostipes	Use_of_recreational_drug[T.Yes]	-0.485565	0.399163	-1.21646	0.223812	-1.26791	0.296782
		Anaerostipes	Depression_Medication[T.True]:dep_change	-0.0561212	0.254011	-0.22094	0.825139	-0.553974	0.441731
		Anaerostipes	Anxiolytics_Medication[T.True]:dep_change	-0.37362	0.718595	-0.519932	0.603111	-1.78204	1.0348
		Anaerostipes	Alcohol_consumption[T.Yes]:dep_change	-0.399259	0.269371	-1.48219	0.13829	-0.927216	0.128699
		Anaerostipes	Use_of_recreational_drug[T.Yes]:dep_change	-0.248707	0.25486	-0.975858	0.329135	-0.748224	0.250809
		Eubacterium_ventriosum_group	Depression_Medication[T.True]	0.0247958	0.382723	0.0647879	0.948343	-0.725327	0.774919
		Eubacterium_ventriosum_group	Anxiolytics_Medication[T.True]	0.563767	0.632809	0.890896	0.372985	-0.676515	1.80405
		Eubacterium_ventriosum_group	Alcohol_consumption[T.Yes]	0.33715	0.333354	1.01139	0.311831	-0.316212	0.990512
		Eubacterium_ventriosum_group	Use_of_recreational_drug[T.Yes]	-0.157649	0.389671	-0.40457	0.685793	-0.92139	0.606092
		Eubacterium_ventriosum_group	Depression_Medication[T.True]:dep_change	0.0644377	0.300454	0.214468	0.830182	-0.524441	0.653317
		Eubacterium_ventriosum_group	Anxiolytics_Medication[T.True]:dep_change	-0.379116	1.2897	-0.293956	0.768792	-2.90689	2.14866
		Eubacterium_ventriosum_group	Alcohol_consumption[T.Yes]:dep_change	0.24158	0.288116	0.838483	0.40176	-0.323116	0.806276
		Eubacterium_ventriosum_group	Use_of_recreational_drug[T.Yes]:dep_change	0.089234	0.272819	0.327082	0.743606	-0.445481	0.623949
		Lactobacillus	Depression_Medication[T.True]	-0.4176	0.540094	-0.773199	0.439404	-1.47616	0.640964
		Lactobacillus	Anxiolytics_Medication[T.True]	0.253114	1.4543	0.174045	0.86183	-2.59726	3.10349
		Lactobacillus	Alcohol_consumption[T.Yes]	-0.618372	0.633824	-0.975621	0.329252	-1.86064	0.6239
		Lactobacillus	Use_of_recreational_drug[T.Yes]	-0.102972	0.601	-0.171335	0.86396	-1.28091	1.07497
		Lactobacillus	Depression_Medication[T.True]:dep_change	0.0869257	0.400647	0.216964	0.828237	-0.698327	0.872179
		Lactobacillus	Anxiolytics_Medication[T.True]:dep_change	-0.790531	1.19721	-0.66031	0.509055	-3.13703	1.55596
		Lactobacillus	Alcohol_consumption[T.Yes]:dep_change	-0.151693	0.436238	-0.347729	0.728043	-1.0067	0.703318
		Lactobacillus	Use_of_recreational_drug[T.Yes]:dep_change	0.230918	0.453959	0.508675	0.61098	-0.658826	1.12066
		Negativibacillus	Depression_Medication[T.True]	-0.162629	0.409378	-0.397259	0.691177	-0.964994	0.639737
		Negativibacillus	Anxiolytics_Medication[T.True]	-0.749499	0.724911	-1.03392	0.301174	-2.1703	0.671301
		Negativibacillus	Alcohol_consumption[T.Yes]	0.0764351	0.385883	0.198078	0.842984	-0.679882	0.832752
		Negativibacillus	Use_of_recreational_drug[T.Yes]	0.202851	0.44432	0.456541	0.648001	-0.668001	1.0737
		Negativibacillus	Depression_Medication[T.True]:dep_change	-0.0754452	0.320984	-0.235043	0.814175	-0.704562	0.553672
		Negativibacillus	Anxiolytics_Medication[T.True]:dep_change	-0.680323	1.05226	-0.646535	0.517933	-2.74272	1.38207
		Negativibacillus	Alcohol_consumption[T.Yes]:dep_change	0.385597	0.381036	1.01197	0.311553	-0.36122	1.13241
		Negativibacillus	Use_of_recreational_drug[T.Yes]:dep_change	0.0243728	0.318609	0.0764974	0.939023	-0.60009	0.648836
		Prevotella	Depression_Medication[T.True]	-0.765366	1.24418	-0.615157	0.538451	-3.20391	1.67318
		Prevotella	Anxiolytics_Medication[T.True]	-5.09879	3.65798	-1.39388	0.163353	-12.2683	2.07072
		Prevotella	Alcohol_consumption[T.Yes]	-0.669313	1.53303	-0.436593	0.662406	-3.67401	2.33538
		Prevotella	Use_of_recreational_drug[T.Yes]	0.545099	1.53562	0.354969	0.722613	-2.46467	3.55487
		Prevotella	Depression_Medication[T.True]:dep_change	-0.173983	0.921092	-0.188888	0.85018	-1.97929	1.63132
		Prevotella	Anxiolytics_Medication[T.True]:dep_change	-1.37829	4.43908	-0.31049	0.756188	-10.0787	7.32215
		Prevotella	Alcohol_consumption[T.Yes]:dep_change	-0.383328	1.55464	-0.246571	0.80524	-3.43036	2.66371
		Prevotella	Use_of_recreational_drug[T.Yes]:dep_change	0.208066	1.29931	0.160136	0.872774	-2.33854	2.75468
		Oscillibacter	Depression_Medication[T.True]	-0.232241	0.330603	-0.702476	0.482382	-0.88021	0.415729
		Oscillibacter	Anxiolytics_Medication[T.True]	-0.583793	0.601634	-0.970347	0.331874	-1.76297	0.595387
		Oscillibacter	Alcohol_consumption[T.Yes]	-0.016565	0.339564	-0.0487831	0.961092	-0.682098	0.648968
		Oscillibacter	Use_of_recreational_drug[T.Yes]	0.525772	0.374234	1.40493	0.160043	-0.207713	1.25926
		Oscillibacter	Depression_Medication[T.True]:dep_change	-0.142786	0.23645	-0.603874	0.545927	-0.606219	0.320647
		Oscillibacter	Anxiolytics_Medication[T.True]:dep_change	-0.648722	0.659612	-0.983491	0.325366	-1.94154	0.644093
		Oscillibacter	Alcohol_consumption[T.Yes]:dep_change	-0.178469	0.248894	-0.717047	0.473345	-0.666292	0.309355
		Oscillibacter	Use_of_recreational_drug[T.Yes]:dep_change	0.142241	0.235669	0.603563	0.546134	-0.319662	0.604145
		Actinomyces	Depression_Medication[T.True]	-0.23563	0.304666	-0.773405	0.439283	-0.832764	0.361504
		Actinomyces	Anxiolytics_Medication[T.True]	0.0715193	0.936872	0.0763384	0.93915	-1.76472	1.90775
		Actinomyces	Alcohol_consumption[T.Yes]	-0.450692	0.313587	-1.43721	0.150657	-1.06531	0.163928
		Actinomyces	Use_of_recreational_drug[T.Yes]	-0.113033	0.307502	-0.367586	0.713182	-0.715725	0.489659
		Actinomyces	Depression_Medication[T.True]:dep_change	-0.278558	0.218865	-1.27274	0.203111	-0.707525	0.15041
		Actinomyces	Anxiolytics_Medication[T.True]:dep_change	0.669229	0.726635	0.920998	0.357052	-0.75495	2.09341
		Actinomyces	Alcohol_consumption[T.Yes]:dep_change	0.140486	0.223219	0.629362	0.529112	-0.297016	0.577987
		Actinomyces	Use_of_recreational_drug[T.Yes]:dep_change	-0.125413	0.222264	-0.564253	0.572582	-0.561043	0.310216
	Insomnia Intensity Change	MGB026	Depression_Medication[T.True]	-0.844691	0.894969	-0.943821	0.345261	-2.5988	0.909417
		MGB026	Anxiolytics_Medication[T.True]	0.335436	1.3725	0.244397	0.806924	-2.35462	3.02549
		MGB026	Alcohol_consumption[T.Yes]	0.0102956	0.87494	0.0117672	0.990611	-1.70456	1.72515
		MGB026	Use_of_recreational_drug[T.Yes]	-0.916234	1.03888	-0.881943	0.377808	-2.95241	1.11994
		MGB026	Depression_Medication[T.True]:ins_change	-0.0764899	0.552881	-0.138348	0.889966	-1.16012	1.00714
		MGB026	Anxiolytics_Medication[T.True]:ins_change	1.90622	1.20148	1.58656	0.112613	-0.448643	4.26108
		MGB026	Alcohol_consumption[T.Yes]:ins_change	0.571049	0.532629	1.07213	0.28366	-0.472885	1.61498
		MGB026	Use_of_recreational_drug[T.Yes]:ins_change	-0.105237	0.565072	-0.186236	0.85226	-1.21276	1.00229
		Butyricimonas	Depression_Medication[T.True]	0.343648	0.480832	0.714693	0.474799	-0.598766	1.28606
		Butyricimonas	Anxiolytics_Medication[T.True]	-0.737807	0.817243	-0.902801	0.366632	-2.33957	0.863959
		Butyricimonas	Alcohol_consumption[T.Yes]	-0.525167	0.549431	-0.955837	0.339155	-1.60203	0.551699
		Butyricimonas	Use_of_recreational_drug[T.Yes]	0.106437	0.523678	0.203249	0.83894	-0.919953	1.13283
		Butyricimonas	Depression_Medication[T.True]:ins_change	-0.0897527	0.282378	-0.317846	0.750601	-0.643203	0.463697
		Butyricimonas	Anxiolytics_Medication[T.True]:ins_change	1.44825e-15	1.15107e-14	0.125818	0.899876	-2.11124e-14	2.40089e-14
		Butyricimonas	Alcohol_consumption[T.Yes]:ins_change	-0.359554	0.304231	-1.18184	0.237267	-0.955836	0.236728
		Butyricimonas	Use_of_recreational_drug[T.Yes]:ins_change	0.137595	0.272445	0.505039	0.613532	-0.396388	0.671579
		Roseburia	Depression_Medication[T.True]	-0.379603	0.443116	-0.856668	0.391628	-1.24809	0.488888
		Roseburia	Anxiolytics_Medication[T.True]	-0.173476	0.709511	-0.244501	0.806843	-1.56409	1.21714
		Roseburia	Alcohol_consumption[T.Yes]	-0.432739	0.438289	-0.987338	0.323477	-1.29177	0.426291
		Roseburia	Use_of_recreational_drug[T.Yes]	0.148992	0.514478	0.289599	0.772123	-0.859366	1.15735
		Roseburia	Depression_Medication[T.True]:ins_change	-0.245617	0.281737	-0.871795	0.38332	-0.797811	0.306577
		Roseburia	Anxiolytics_Medication[T.True]:ins_change	0.184549	0.595864	0.309716	0.756777	-0.983323	1.35242
		Roseburia	Alcohol_consumption[T.Yes]:ins_change	-0.0628711	0.287361	-0.218788	0.826815	-0.626088	0.500346
		Roseburia	Use_of_recreational_drug[T.Yes]:ins_change	0.42842	0.306115	1.39954	0.161651	-0.171554	1.02839
	Sleep Problems at T0	MGB040	Depression_Medication[T.True]	0.0901842	0.0872667	1.03343	0.301402	-0.0808554	0.261224
		MGB040	Anxiolytics_Medication[T.True]	-0.00200913	0.196566	-0.0102211	0.991845	-0.387271	0.383253
		MGB040	Alcohol_consumption[T.Yes]	0.0443919	0.0763741	0.581242	0.561077	-0.105299	0.194082
		MGB040	Use_of_recreational_drug[T.Yes]	-0.0150022	0.0895395	-0.167549	0.866938	-0.190496	0.160492
		MGB040	Depression_Medication[T.True]:sleep_issues_T0	-0.108049	0.121428	-0.889823	0.373561	-0.346043	0.129945
		MGB040	Anxiolytics_Medication[T.True]:sleep_issues_T0	-0.112559	0.278634	-0.403967	0.686237	-0.658672	0.433554
		MGB040	Alcohol_consumption[T.Yes]:sleep_issues_T0	-0.062033	0.112254	-0.552611	0.58053	-0.282048	0.157982
		MGB040	Use_of_recreational_drug[T.Yes]:sleep_issues_T0	0.0082368	0.126094	0.0653228	0.947917	-0.238903	0.255376
		MGB038	Depression_Medication[T.True]	-0.126253	0.15204	-0.830397	0.406315	-0.424246	0.171739
		MGB038	Anxiolytics_Medication[T.True]	-0.00712908	0.342465	-0.0208169	0.983392	-0.678348	0.66409
		MGB038	Alcohol_consumption[T.Yes]	0.0235837	0.133062	0.177238	0.859322	-0.237213	0.284381
		MGB038	Use_of_recreational_drug[T.Yes]	-0.0274225	0.155999	-0.175786	0.860462	-0.333176	0.278331
		MGB038	Depression_Medication[T.True]:sleep_issues_T0	0.194955	0.211557	0.921528	0.356775	-0.219688	0.609599
		MGB038	Anxiolytics_Medication[T.True]:sleep_issues_T0	0.332659	0.485448	0.685261	0.493179	-0.618802	1.28412
		MGB038	Alcohol_consumption[T.Yes]:sleep_issues_T0	-0.467121	0.195574	-2.38845	0.0169194	-0.850439	-0.0838018
		MGB038	Use_of_recreational_drug[T.Yes]:sleep_issues_T0	0.159455	0.219686	0.72583	0.467943	-0.271122	0.590032
